# Proteomics signatures associated with cognitive trajectories: evidence from the English Longitudinal Study of Ageing

**DOI:** 10.64898/2026.03.19.26348791

**Authors:** Jessica Gong, Mikaela Bloomberg, Shaun Scholes, Xinran Hao, Dervis A. Salih, Paola Zaninotto, Andrew Steptoe

**Author notes:** **Corresponding author:** Dr Jessica Gong, Department of Epidemiology and Public Health, University College London, London, UK, 1-19 Torrington Pl, London WC1E 7HB, United Kingdom.

## Abstract

Alzheimer’s disease and related dementias (ADRD) pose a growing global health challenge, with early detection critical to slowing cognitive decline and prevent ADRD. We analyzed high-throughput plasma proteomics in 2,460 cognitively healthy adults from the English Longitudinal Study of Ageing (ELSA) to identify proteins linked to 15-year cognitive trajectories, including verbal fluency, episodic memory, and orientation. Mixed-effect linear models revealed 34 proteins associated with faster orientation decline and 18 with accelerated episodic memory decline. Enrichment analyses implicate extracellular matrix remodeling, immune signaling, apoptosis, and lysosomal-autophagic pathways in cognitive deterioration. Subgroup analyses showed sex-specific effects, highlighting heterogeneity in proteomics signatures in cognitive aging. Notably, ten identified proteins are targets of drugs under clinical investigation, suggesting opportunities for therapeutic repurposing. These findings define a plasma proteomic signature associated with decline in domain-specific cognitive functions, offering promising biomarkers and druggable targets to prevent or slow age-related cognitive decline.

## Supplementary Table for "Proteomics signatures associated with cognitive trajectories: evidence from the English Longitudinal Study of Ageing"

### Sheet: Supplementary Table 1
Supplementary Table 1: Cognitive trajectory by subgroup from mixed-effect linear regression models after full adjustments.
	Coefficient (β)	Standard error (se)	p-value (p)
Overall
Verbal fluency	-0.022	0.001	<0.001
Episodic memory	-0.028	0.001	<0.001
Orientation in time	-0.016	0.001	<0.001
Sex (women vs men)
Verbal fluency	-0.002	0.002	0.290
Episodic memory	0.001	0.002	0.813
Orientation in time	0.002	0.002	0.452
APOE ɛ4 carriage (ɛ4 carrier vs non-carrier)
Verbal fluency	-0.002	0.003	0.483
Episodic memory	-0.003	0.003	0.203
Orientation in time	-0.004	0.003	0.102
APOE, Apolipoprotein E.

### Sheet: Supplementary Table 2
Supplementary Table 2: Drugs linked to the identified proteins associated with cognitive trajectory by domain, drug type, their potential mechanisms of action, action type, target disease, trial phase, and trial status.
Protein	Cognitive_domain	Drug	Type	Mechanism of action	Action type	Disease	Phase	Status
ACVRL1	Orientation, episodic memory	ASCRINVACUMAB	Antibody	Serine/threonine-protein kinase receptor R3 inhibitor	Inhibitor	malignant pleural mesothelioma	Phase II	Completed
ACVRL1	Orientation, episodic memory	ASCRINVACUMAB	Antibody	Serine/threonine-protein kinase receptor R3 inhibitor	Inhibitor	hepatocellular carcinoma	Phase II	Terminated
ACVRL1	Orientation, episodic memory	ASCRINVACUMAB	Antibody	Serine/threonine-protein kinase receptor R3 inhibitor	Inhibitor	colorectal cancer	Phase I	Completed
ACVRL1	Orientation, episodic memory	ASCRINVACUMAB	Antibody	Serine/threonine-protein kinase receptor R3 inhibitor	Inhibitor	neoplasm	Phase I	Completed
ACVRL1	Orientation, episodic memory	PANULISIB	Small molecule	Serine/threonine-protein kinase receptor R3 inhibitor	Inhibitor	neoplasm	Phase I	Suspended
GFRA1	Orientation	LIATERMIN	Protein	GDNF family receptor alpha-1 agonist	Agonist	Parkinson disease	Phase I	Completed
MERTK	Orientation	NINGETINIB	Small molecule	Proto-oncogene tyrosine-protein kinase MER inhibitor	Inhibitor	non-small cell lung carcinoma	Phase II	Terminated
MERTK	Orientation	NINGETINIB	Small molecule	Proto-oncogene tyrosine-protein kinase MER inhibitor	Inhibitor	hepatocellular carcinoma	Phase I	Terminated
MMP12	Orientation, episodic memory	MARIMASTAT	Small molecule	Matrix metalloproteinase 12 inhibitor	Inhibitor	lung cancer	Phase III	Completed
MMP12	Orientation, episodic memory	MARIMASTAT	Small molecule	Matrix metalloproteinase 12 inhibitor	Inhibitor	breast cancer	Phase III	Completed
MMP12	Orientation, episodic memory	CTS-1027	Small molecule	Matrix metalloproteinase 12 inhibitor	Inhibitor	hepatitis C virus infection	Phase II	Terminated
MMP12	Orientation, episodic memory	AZD-1236	Small molecule	Matrix metalloproteinase 12 inhibitor	Inhibitor	cystic fibrosis	Phase II	Withdrawn
MMP12	Orientation, episodic memory	AZD-1236	Small molecule	Matrix metalloproteinase 12 inhibitor	Inhibitor	chronic obstructive pulmonary disease	Phase II	Completed
MMP12	Orientation, episodic memory	CTS-1027	Small molecule	Matrix metalloproteinase 12 inhibitor	Inhibitor	hepatitis C virus infection	Phase II	Completed
MMP12	Orientation, episodic memory	CTS-1027	Small molecule	Matrix metalloproteinase 12 inhibitor	Inhibitor	chronic hepatitis C virus infection	Phase II	Completed
MMP7	Orientation, episodic memory	DOXYCYCLINE	Small molecule	Matrix metalloproteinase 7 inhibitor	Inhibitor	malaria	Phase IV	N/A
MMP7	Orientation, episodic memory	DOXYCYCLINE	Small molecule	Matrix metalloproteinase 7 inhibitor	Inhibitor	periodontitis	Phase IV	Terminated
MMP7	Orientation, episodic memory	DOXYCYCLINE	Small molecule	Matrix metalloproteinase 7 inhibitor	Inhibitor	typhus	Phase IV	N/A
MMP7	Orientation, episodic memory	DOXYCYCLINE	Small molecule	Matrix metalloproteinase 7 inhibitor	Inhibitor	acne	Phase IV	Completed
MMP7	Orientation, episodic memory	DOXYCYCLINE	Small molecule	Matrix metalloproteinase 7 inhibitor	Inhibitor	rosacea	Phase IV	Completed
MMP7	Orientation, episodic memory	DOXYCYCLINE	Small molecule	Matrix metalloproteinase 7 inhibitor	Inhibitor	Vibrio infectious disease	Phase IV	N/A
MMP7	Orientation, episodic memory	DOXYCYCLINE	Small molecule	Matrix metalloproteinase 7 inhibitor	Inhibitor	periodontitis	Phase IV	N/A
MMP7	Orientation, episodic memory	DOXYCYCLINE	Small molecule	Matrix metalloproteinase 7 inhibitor	Inhibitor	brucellosis	Phase IV	N/A
MMP7	Orientation, episodic memory	DOXYCYCLINE	Small molecule	Matrix metalloproteinase 7 inhibitor	Inhibitor	pneumonia	Phase IV	Unknown status
MMP7	Orientation, episodic memory	DOXYCYCLINE	Small molecule	Matrix metalloproteinase 7 inhibitor	Inhibitor	Tularemia	Phase IV	N/A
MMP7	Orientation, episodic memory	DOXYCYCLINE	Small molecule	Matrix metalloproteinase 7 inhibitor	Inhibitor	rosacea	Phase IV	Recruiting
MMP7	Orientation, episodic memory	DOXYCYCLINE	Small molecule	Matrix metalloproteinase 7 inhibitor	Inhibitor	pneumonia	Phase IV	N/A
MMP7	Orientation, episodic memory	DOXYCYCLINE	Small molecule	Matrix metalloproteinase 7 inhibitor	Inhibitor	anthrax infection	Phase IV	N/A
MMP7	Orientation, episodic memory	DOXYCYCLINE	Small molecule	Matrix metalloproteinase 7 inhibitor	Inhibitor	rosacea	Phase IV	N/A
MMP7	Orientation, episodic memory	DOXYCYCLINE	Small molecule	Matrix metalloproteinase 7 inhibitor	Inhibitor	acne	Phase IV	N/A
MMP7	Orientation, episodic memory	DOXYCYCLINE HYCLATE	Small molecule	Matrix metalloproteinase 7 inhibitor	Inhibitor	acne	Phase IV	Completed
MMP7	Orientation, episodic memory	DOXYCYCLINE	Small molecule	Matrix metalloproteinase 7 inhibitor	Inhibitor	gonorrhea	Phase IV	N/A
MMP7	Orientation, episodic memory	DOXYCYCLINE	Small molecule	Matrix metalloproteinase 7 inhibitor	Inhibitor	bacterial disease	Phase IV	N/A
MMP7	Orientation, episodic memory	DOXYCYCLINE	Small molecule	Matrix metalloproteinase 7 inhibitor	Inhibitor	ornithosis	Phase IV	N/A
MMP7	Orientation, episodic memory	DOXYCYCLINE HYCLATE	Small molecule	Matrix metalloproteinase 7 inhibitor	Inhibitor	acne	Phase IV	Recruiting
MMP7	Orientation, episodic memory	DOXYCYCLINE	Small molecule	Matrix metalloproteinase 7 inhibitor	Inhibitor	infection	Phase IV	N/A
MMP7	Orientation, episodic memory	DOXYCYCLINE HYCLATE	Small molecule	Matrix metalloproteinase 7 inhibitor	Inhibitor	acne	Phase IV	N/A
MMP7	Orientation, episodic memory	DOXYCYCLINE	Small molecule	Matrix metalloproteinase 7 inhibitor	Inhibitor	spotted fever	Phase IV	N/A
MMP7	Orientation, episodic memory	DOXYCYCLINE	Small molecule	Matrix metalloproteinase 7 inhibitor	Inhibitor	bacterial disease	Phase IV	Completed
MMP7	Orientation, episodic memory	DOXYCYCLINE ANHYDROUS	Small molecule	Matrix metalloproteinase 7 inhibitor	Inhibitor	chronic obstructive pulmonary disease	Phase III	Unknown status
MMP7	Orientation, episodic memory	DOXYCYCLINE	Small molecule	Matrix metalloproteinase 7 inhibitor	Inhibitor	scrub typhus	Phase III	Completed
MMP7	Orientation, episodic memory	DOXYCYCLINE ANHYDROUS	Small molecule	Matrix metalloproteinase 7 inhibitor	Inhibitor	syphilis	Phase III	Completed
MMP7	Orientation, episodic memory	DOXYCYCLINE	Small molecule	Matrix metalloproteinase 7 inhibitor	Inhibitor	reactive arthritis	Phase III	Completed
MMP7	Orientation, episodic memory	DOXYCYCLINE ANHYDROUS	Small molecule	Matrix metalloproteinase 7 inhibitor	Inhibitor	idiopathic pulmonary fibrosis	Phase III	Terminated
MMP7	Orientation, episodic memory	DOXYCYCLINE	Small molecule	Matrix metalloproteinase 7 inhibitor	Inhibitor	Alzheimer disease	Phase III	Completed
MMP7	Orientation, episodic memory	DOXYCYCLINE ANHYDROUS	Small molecule	Matrix metalloproteinase 7 inhibitor	Inhibitor	periodontitis	Phase III	Completed
MMP7	Orientation, episodic memory	DOXYCYCLINE ANHYDROUS	Small molecule	Matrix metalloproteinase 7 inhibitor	Inhibitor	COVID-19	Phase III	Withdrawn
MMP7	Orientation, episodic memory	DOXYCYCLINE ANHYDROUS	Small molecule	Matrix metalloproteinase 7 inhibitor	Inhibitor	lymphoma	Phase III	Unknown status
MMP7	Orientation, episodic memory	DOXYCYCLINE HYCLATE	Small molecule	Matrix metalloproteinase 7 inhibitor	Inhibitor	periodontitis	Phase III	Completed
MMP7	Orientation, episodic memory	DOXYCYCLINE	Small molecule	Matrix metalloproteinase 7 inhibitor	Inhibitor	rosacea	Phase III	Completed
MMP7	Orientation, episodic memory	DOXYCYCLINE	Small molecule	Matrix metalloproteinase 7 inhibitor	Inhibitor	urethritis	Phase III	Completed
MMP7	Orientation, episodic memory	DOXYCYCLINE HYCLATE	Small molecule	Matrix metalloproteinase 7 inhibitor	Inhibitor	rosacea	Phase III	Completed
MMP7	Orientation, episodic memory	DOXYCYCLINE	Small molecule	Matrix metalloproteinase 7 inhibitor	Inhibitor	acne	Phase III	Completed
MMP7	Orientation, episodic memory	DOXYCYCLINE ANHYDROUS	Small molecule	Matrix metalloproteinase 7 inhibitor	Inhibitor	Borrelia infectious disease	Phase III	Completed
MMP7	Orientation, episodic memory	DOXYCYCLINE	Small molecule	Matrix metalloproteinase 7 inhibitor	Inhibitor	lymphoma	Phase III	Unknown status
MMP7	Orientation, episodic memory	DOXYCYCLINE	Small molecule	Matrix metalloproteinase 7 inhibitor	Inhibitor	periodontitis	Phase III	Completed
MMP7	Orientation, episodic memory	DOXYCYCLINE ANHYDROUS	Small molecule	Matrix metalloproteinase 7 inhibitor	Inhibitor	COVID-19	Phase III	Completed
MMP7	Orientation, episodic memory	DOXYCYCLINE	Small molecule	Matrix metalloproteinase 7 inhibitor	Inhibitor	Borrelia infectious disease	Phase III	Completed
MMP7	Orientation, episodic memory	DOXYCYCLINE ANHYDROUS	Small molecule	Matrix metalloproteinase 7 inhibitor	Inhibitor	filarial elephantiasis	Phase III	Completed
MMP7	Orientation, episodic memory	DOXYCYCLINE ANHYDROUS	Small molecule	Matrix metalloproteinase 7 inhibitor	Inhibitor	spotted fever	Phase III	Recruiting
MMP7	Orientation, episodic memory	DOXYCYCLINE	Small molecule	Matrix metalloproteinase 7 inhibitor	Inhibitor	persian gulf syndrome	Phase III	Completed
MMP7	Orientation, episodic memory	DOXYCYCLINE ANHYDROUS	Small molecule	Matrix metalloproteinase 7 inhibitor	Inhibitor	persian gulf syndrome	Phase III	Completed
MMP7	Orientation, episodic memory	DOXYCYCLINE	Small molecule	Matrix metalloproteinase 7 inhibitor	Inhibitor	syphilis	Phase III	Recruiting
MMP7	Orientation, episodic memory	DOXYCYCLINE	Small molecule	Matrix metalloproteinase 7 inhibitor	Inhibitor	syphilis	Phase III	Completed
MMP7	Orientation, episodic memory	DOXYCYCLINE ANHYDROUS	Small molecule	Matrix metalloproteinase 7 inhibitor	Inhibitor	syphilis	Phase III	Recruiting
MMP7	Orientation, episodic memory	DOXYCYCLINE	Small molecule	Matrix metalloproteinase 7 inhibitor	Inhibitor	Alzheimer disease	Phase III	Unknown status
MMP7	Orientation, episodic memory	DOXYCYCLINE	Small molecule	Matrix metalloproteinase 7 inhibitor	Inhibitor	chronic obstructive pulmonary disease	Phase III	Completed
MMP7	Orientation, episodic memory	MARIMASTAT	Small molecule	Matrix metalloproteinase 7 inhibitor	Inhibitor	breast cancer	Phase III	Completed
MMP7	Orientation, episodic memory	DOXYCYCLINE	Small molecule	Matrix metalloproteinase 7 inhibitor	Inhibitor	osteoarthritis	Phase III	Completed
MMP7	Orientation, episodic memory	DOXYCYCLINE	Small molecule	Matrix metalloproteinase 7 inhibitor	Inhibitor	pleural effusion	Phase III	Unknown status
MMP7	Orientation, episodic memory	DOXYCYCLINE ANHYDROUS	Small molecule	Matrix metalloproteinase 7 inhibitor	Inhibitor	infection	Phase III	Enrolling by invitation
MMP7	Orientation, episodic memory	DOXYCYCLINE	Small molecule	Matrix metalloproteinase 7 inhibitor	Inhibitor	Leishmaniasis	Phase III	Recruiting
MMP7	Orientation, episodic memory	DOXYCYCLINE ANHYDROUS	Small molecule	Matrix metalloproteinase 7 inhibitor	Inhibitor	Alzheimer disease	Phase III	Completed
MMP7	Orientation, episodic memory	DOXYCYCLINE ANHYDROUS	Small molecule	Matrix metalloproteinase 7 inhibitor	Inhibitor	Alzheimer disease	Phase III	Unknown status
MMP7	Orientation, episodic memory	DOXYCYCLINE	Small molecule	Matrix metalloproteinase 7 inhibitor	Inhibitor	infection	Phase III	Enrolling by invitation
MMP7	Orientation, episodic memory	DOXYCYCLINE	Small molecule	Matrix metalloproteinase 7 inhibitor	Inhibitor	chronic obstructive pulmonary disease	Phase III	Unknown status
MMP7	Orientation, episodic memory	DOXYCYCLINE ANHYDROUS	Small molecule	Matrix metalloproteinase 7 inhibitor	Inhibitor	tuberculosis	Phase III	Recruiting
MMP7	Orientation, episodic memory	DOXYCYCLINE	Small molecule	Matrix metalloproteinase 7 inhibitor	Inhibitor	metastatic malignant neoplasm	Phase III	Completed
MMP7	Orientation, episodic memory	DOXYCYCLINE HYCLATE	Small molecule	Matrix metalloproteinase 7 inhibitor	Inhibitor	Chlamydia trachomatis infectious disease	Phase III	Completed
MMP7	Orientation, episodic memory	DOXYCYCLINE ANHYDROUS	Small molecule	Matrix metalloproteinase 7 inhibitor	Inhibitor	scrub typhus	Phase III	Completed
MMP7	Orientation, episodic memory	DOXYCYCLINE ANHYDROUS	Small molecule	Matrix metalloproteinase 7 inhibitor	Inhibitor	acne	Phase III	Completed
MMP7	Orientation, episodic memory	DOXYCYCLINE	Small molecule	Matrix metalloproteinase 7 inhibitor	Inhibitor	idiopathic pulmonary fibrosis	Phase III	Terminated
MMP7	Orientation, episodic memory	DOXYCYCLINE	Small molecule	Matrix metalloproteinase 7 inhibitor	Inhibitor	COVID-19	Phase III	Completed
MMP7	Orientation, episodic memory	DOXYCYCLINE ANHYDROUS	Small molecule	Matrix metalloproteinase 7 inhibitor	Inhibitor	hemorrhage	Phase III	Completed
MMP7	Orientation, episodic memory	DOXYCYCLINE ANHYDROUS	Small molecule	Matrix metalloproteinase 7 inhibitor	Inhibitor	urethritis	Phase III	Completed
MMP7	Orientation, episodic memory	DOXYCYCLINE ANHYDROUS	Small molecule	Matrix metalloproteinase 7 inhibitor	Inhibitor	chronic obstructive pulmonary disease	Phase III	Completed
MMP7	Orientation, episodic memory	DOXYCYCLINE ANHYDROUS	Small molecule	Matrix metalloproteinase 7 inhibitor	Inhibitor	Lyme disease	Phase III	Completed
MMP7	Orientation, episodic memory	DOXYCYCLINE ANHYDROUS	Small molecule	Matrix metalloproteinase 7 inhibitor	Inhibitor	metastatic malignant neoplasm	Phase III	Completed
MMP7	Orientation, episodic memory	DOXYCYCLINE	Small molecule	Matrix metalloproteinase 7 inhibitor	Inhibitor	Chlamydia trachomatis infectious disease	Phase III	Completed
MMP7	Orientation, episodic memory	DOXYCYCLINE ANHYDROUS	Small molecule	Matrix metalloproteinase 7 inhibitor	Inhibitor	Chlamydia trachomatis infectious disease	Phase III	Completed
MMP7	Orientation, episodic memory	DOXYCYCLINE ANHYDROUS	Small molecule	Matrix metalloproteinase 7 inhibitor	Inhibitor	rosacea	Phase III	Completed
MMP7	Orientation, episodic memory	DOXYCYCLINE	Small molecule	Matrix metalloproteinase 7 inhibitor	Inhibitor	cardiac amyloidosis	Phase III	Completed
MMP7	Orientation, episodic memory	DOXYCYCLINE ANHYDROUS	Small molecule	Matrix metalloproteinase 7 inhibitor	Inhibitor	pleural effusion	Phase III	Unknown status
MMP7	Orientation, episodic memory	DOXYCYCLINE ANHYDROUS	Small molecule	Matrix metalloproteinase 7 inhibitor	Inhibitor	osteoarthritis	Phase III	Completed
MMP7	Orientation, episodic memory	DOXYCYCLINE ANHYDROUS	Small molecule	Matrix metalloproteinase 7 inhibitor	Inhibitor	cardiac amyloidosis	Phase III	Completed
MMP7	Orientation, episodic memory	DOXYCYCLINE	Small molecule	Matrix metalloproteinase 7 inhibitor	Inhibitor	hemorrhage	Phase III	Completed
MMP7	Orientation, episodic memory	DOXYCYCLINE HYCLATE	Small molecule	Matrix metalloproteinase 7 inhibitor	Inhibitor	acne	Phase III	Completed
MMP7	Orientation, episodic memory	DOXYCYCLINE	Small molecule	Matrix metalloproteinase 7 inhibitor	Inhibitor	filarial elephantiasis	Phase III	Completed
MMP7	Orientation, episodic memory	DOXYCYCLINE	Small molecule	Matrix metalloproteinase 7 inhibitor	Inhibitor	Lyme disease	Phase III	Completed
MMP7	Orientation, episodic memory	DOXYCYCLINE	Small molecule	Matrix metalloproteinase 7 inhibitor	Inhibitor	COVID-19	Phase III	Withdrawn
MMP7	Orientation, episodic memory	DOXYCYCLINE	Small molecule	Matrix metalloproteinase 7 inhibitor	Inhibitor	tuberculosis	Phase III	Recruiting
MMP7	Orientation, episodic memory	DOXYCYCLINE ANHYDROUS	Small molecule	Matrix metalloproteinase 7 inhibitor	Inhibitor	reactive arthritis	Phase III	Completed
MMP7	Orientation, episodic memory	DOXYCYCLINE	Small molecule	Matrix metalloproteinase 7 inhibitor	Inhibitor	spotted fever	Phase III	Recruiting
MMP7	Orientation, episodic memory	MARIMASTAT	Small molecule	Matrix metalloproteinase 7 inhibitor	Inhibitor	lung cancer	Phase III	Completed
MMP7	Orientation, episodic memory	DOXYCYCLINE ANHYDROUS	Small molecule	Matrix metalloproteinase 7 inhibitor	Inhibitor	Leishmaniasis	Phase III	Recruiting
MMP7	Orientation, episodic memory	DOXYCYCLINE ANHYDROUS	Small molecule	Matrix metalloproteinase 7 inhibitor	Inhibitor	Sezary's disease	Phase II	Terminated
MMP7	Orientation, episodic memory	DOXYCYCLINE	Small molecule	Matrix metalloproteinase 7 inhibitor	Inhibitor	rosacea	Phase II	Completed
MMP7	Orientation, episodic memory	DOXYCYCLINE ANHYDROUS	Small molecule	Matrix metalloproteinase 7 inhibitor	Inhibitor	COVID-19	Phase II	Not yet recruiting
MMP7	Orientation, episodic memory	DOXYCYCLINE HYCLATE	Small molecule	Matrix metalloproteinase 7 inhibitor	Inhibitor	age-related macular degeneration	Phase II	Recruiting
MMP7	Orientation, episodic memory	DOXYCYCLINE	Small molecule	Matrix metalloproteinase 7 inhibitor	Inhibitor	periodontitis	Phase II	Completed
MMP7	Orientation, episodic memory	DOXYCYCLINE	Small molecule	Matrix metalloproteinase 7 inhibitor	Inhibitor	acne	Phase II	Recruiting
MMP7	Orientation, episodic memory	DOXYCYCLINE ANHYDROUS	Small molecule	Matrix metalloproteinase 7 inhibitor	Inhibitor	COVID-19	Phase II	Completed
MMP7	Orientation, episodic memory	DOXYCYCLINE	Small molecule	Matrix metalloproteinase 7 inhibitor	Inhibitor	Eye Burns	Phase II	Unknown status
MMP7	Orientation, episodic memory	DOXYCYCLINE ANHYDROUS	Small molecule	Matrix metalloproteinase 7 inhibitor	Inhibitor	Eczematoid dermatitis	Phase II	Recruiting
MMP7	Orientation, episodic memory	DOXYCYCLINE ANHYDROUS	Small molecule	Matrix metalloproteinase 7 inhibitor	Inhibitor	mycosis fungoides	Phase II	Terminated
MMP7	Orientation, episodic memory	DOXYCYCLINE ANHYDROUS	Small molecule	Matrix metalloproteinase 7 inhibitor	Inhibitor	pleural effusion	Phase II	Unknown status
MMP7	Orientation, episodic memory	DOXYCYCLINE	Small molecule	Matrix metalloproteinase 7 inhibitor	Inhibitor	tuberculosis	Phase II	Not yet recruiting
MMP7	Orientation, episodic memory	DOXYCYCLINE	Small molecule	Matrix metalloproteinase 7 inhibitor	Inhibitor	oral squamous cell carcinoma	Phase II	Active, not recruiting
MMP7	Orientation, episodic memory	DOXYCYCLINE ANHYDROUS	Small molecule	Matrix metalloproteinase 7 inhibitor	Inhibitor	hereditary hemorrhagic telangiectasia	Phase II	Active, not recruiting
MMP7	Orientation, episodic memory	DOXYCYCLINE	Small molecule	Matrix metalloproteinase 7 inhibitor	Inhibitor	cystic fibrosis	Phase II	Completed
MMP7	Orientation, episodic memory	DOXYCYCLINE	Small molecule	Matrix metalloproteinase 7 inhibitor	Inhibitor	acne	Phase II	Unknown status
MMP7	Orientation, episodic memory	DOXYCYCLINE	Small molecule	Matrix metalloproteinase 7 inhibitor	Inhibitor	non-Hodgkins lymphoma	Phase II	Completed
MMP7	Orientation, episodic memory	DOXYCYCLINE ANHYDROUS	Small molecule	Matrix metalloproteinase 7 inhibitor	Inhibitor	Abdominal Aortic Aneurysm	Phase II	Completed
MMP7	Orientation, episodic memory	DOXYCYCLINE ANHYDROUS	Small molecule	Matrix metalloproteinase 7 inhibitor	Inhibitor	primary systemic amyloidosis	Phase II	Completed
MMP7	Orientation, episodic memory	DOXYCYCLINE ANHYDROUS	Small molecule	Matrix metalloproteinase 7 inhibitor	Inhibitor	acne	Phase II	Recruiting
MMP7	Orientation, episodic memory	DOXYCYCLINE	Small molecule	Matrix metalloproteinase 7 inhibitor	Inhibitor	dry eye syndrome	Phase II	Completed
MMP7	Orientation, episodic memory	DOXYCYCLINE ANHYDROUS	Small molecule	Matrix metalloproteinase 7 inhibitor	Inhibitor	Abnormality of the uterus	Phase II	Terminated
MMP7	Orientation, episodic memory	DOXYCYCLINE ANHYDROUS	Small molecule	Matrix metalloproteinase 7 inhibitor	Inhibitor	diabetic foot	Phase II	Completed
MMP7	Orientation, episodic memory	DOXYCYCLINE HYCLATE	Small molecule	Matrix metalloproteinase 7 inhibitor	Inhibitor	Graves ophthalmopathy	Phase II	Unknown status
MMP7	Orientation, episodic memory	DOXYCYCLINE ANHYDROUS	Small molecule	Matrix metalloproteinase 7 inhibitor	Inhibitor	Eye Burns	Phase II	Unknown status
MMP7	Orientation, episodic memory	DOXYCYCLINE ANHYDROUS	Small molecule	Matrix metalloproteinase 7 inhibitor	Inhibitor	familial amyloid neuropathy	Phase II	Completed
MMP7	Orientation, episodic memory	DOXYCYCLINE ANHYDROUS	Small molecule	Matrix metalloproteinase 7 inhibitor	Inhibitor	urethritis	Phase II	Completed
MMP7	Orientation, episodic memory	DOXYCYCLINE ANHYDROUS	Small molecule	Matrix metalloproteinase 7 inhibitor	Inhibitor	pancreatic carcinoma	Phase II	Completed
MMP7	Orientation, episodic memory	DOXYCYCLINE ANHYDROUS	Small molecule	Matrix metalloproteinase 7 inhibitor	Inhibitor	acne	Phase II	Unknown status
MMP7	Orientation, episodic memory	DOXYCYCLINE	Small molecule	Matrix metalloproteinase 7 inhibitor	Inhibitor	diabetic foot	Phase II	Completed
MMP7	Orientation, episodic memory	DOXYCYCLINE HYCLATE	Small molecule	Matrix metalloproteinase 7 inhibitor	Inhibitor	periodontitis	Phase II	Completed
MMP7	Orientation, episodic memory	DOXYCYCLINE ANHYDROUS	Small molecule	Matrix metalloproteinase 7 inhibitor	Inhibitor	periodontal disorder	Phase II	Completed
MMP7	Orientation, episodic memory	DOXYCYCLINE	Small molecule	Matrix metalloproteinase 7 inhibitor	Inhibitor	pleural effusion	Phase II	Unknown status
MMP7	Orientation, episodic memory	DOXYCYCLINE ANHYDROUS	Small molecule	Matrix metalloproteinase 7 inhibitor	Inhibitor	colorectal adenocarcinoma	Phase II	Completed
MMP7	Orientation, episodic memory	DOXYCYCLINE ANHYDROUS	Small molecule	Matrix metalloproteinase 7 inhibitor	Inhibitor	anthrax infection	Phase II	Completed
MMP7	Orientation, episodic memory	DOXYCYCLINE ANHYDROUS	Small molecule	Matrix metalloproteinase 7 inhibitor	Inhibitor	colorectal carcinoma	Phase II	Terminated
MMP7	Orientation, episodic memory	DOXYCYCLINE ANHYDROUS	Small molecule	Matrix metalloproteinase 7 inhibitor	Inhibitor	blepharitis	Phase II	Completed
MMP7	Orientation, episodic memory	DOXYCYCLINE ANHYDROUS	Small molecule	Matrix metalloproteinase 7 inhibitor	Inhibitor	amyloidosis	Phase II	Completed
MMP7	Orientation, episodic memory	DOXYCYCLINE ANHYDROUS	Small molecule	Matrix metalloproteinase 7 inhibitor	Inhibitor	cancer	Phase II	Completed
MMP7	Orientation, episodic memory	DOXYCYCLINE	Small molecule	Matrix metalloproteinase 7 inhibitor	Inhibitor	mansonelliasis	Phase II	Completed
MMP7	Orientation, episodic memory	DOXYCYCLINE	Small molecule	Matrix metalloproteinase 7 inhibitor	Inhibitor	Eczematoid dermatitis	Phase II	Recruiting
MMP7	Orientation, episodic memory	DOXYCYCLINE	Small molecule	Matrix metalloproteinase 7 inhibitor	Inhibitor	ulcerative colitis	Phase II	Terminated
MMP7	Orientation, episodic memory	DOXYCYCLINE ANHYDROUS	Small molecule	Matrix metalloproteinase 7 inhibitor	Inhibitor	rosacea	Phase II	Completed
MMP7	Orientation, episodic memory	DOXYCYCLINE ANHYDROUS	Small molecule	Matrix metalloproteinase 7 inhibitor	Inhibitor	neoplasm of mature B-cells	Phase II	Active, not recruiting
MMP7	Orientation, episodic memory	DOXYCYCLINE ANHYDROUS	Small molecule	Matrix metalloproteinase 7 inhibitor	Inhibitor	ischemia reperfusion injury	Phase II	Completed
MMP7	Orientation, episodic memory	DOXYCYCLINE ANHYDROUS	Small molecule	Matrix metalloproteinase 7 inhibitor	Inhibitor	aneurysm	Phase II	Completed
MMP7	Orientation, episodic memory	DOXYCYCLINE ANHYDROUS	Small molecule	Matrix metalloproteinase 7 inhibitor	Inhibitor	myocardial infarction	Phase II	Completed
MMP7	Orientation, episodic memory	DOXYCYCLINE ANHYDROUS	Small molecule	Matrix metalloproteinase 7 inhibitor	Inhibitor	acne	Phase II	Completed
MMP7	Orientation, episodic memory	DOXYCYCLINE ANHYDROUS	Small molecule	Matrix metalloproteinase 7 inhibitor	Inhibitor	pain	Phase II	Completed
MMP7	Orientation, episodic memory	DOXYCYCLINE ANHYDROUS	Small molecule	Matrix metalloproteinase 7 inhibitor	Inhibitor	non-small cell lung carcinoma	Phase II	Recruiting
MMP7	Orientation, episodic memory	DOXYCYCLINE	Small molecule	Matrix metalloproteinase 7 inhibitor	Inhibitor	lung disease	Phase II	Recruiting
MMP7	Orientation, episodic memory	DOXYCYCLINE	Small molecule	Matrix metalloproteinase 7 inhibitor	Inhibitor	anthrax infection	Phase II	Completed
MMP7	Orientation, episodic memory	DOXYCYCLINE ANHYDROUS	Small molecule	Matrix metalloproteinase 7 inhibitor	Inhibitor	Yersinia pestis infectious disease	Phase II	Unknown status
MMP7	Orientation, episodic memory	DOXYCYCLINE	Small molecule	Matrix metalloproteinase 7 inhibitor	Inhibitor	Abdominal Aortic Aneurysm	Phase II	Completed
MMP7	Orientation, episodic memory	DOXYCYCLINE ANHYDROUS	Small molecule	Matrix metalloproteinase 7 inhibitor	Inhibitor	Pelvic Inflammatory Disease	Phase II	Completed
MMP7	Orientation, episodic memory	DOXYCYCLINE	Small molecule	Matrix metalloproteinase 7 inhibitor	Inhibitor	COVID-19	Phase II	Not yet recruiting
MMP7	Orientation, episodic memory	DOXYCYCLINE ANHYDROUS	Small molecule	Matrix metalloproteinase 7 inhibitor	Inhibitor	atrophic macular degeneration	Phase II	Completed
MMP7	Orientation, episodic memory	DOXYCYCLINE	Small molecule	Matrix metalloproteinase 7 inhibitor	Inhibitor	oral lichen planus	Phase II	Completed
MMP7	Orientation, episodic memory	DOXYCYCLINE ANHYDROUS	Small molecule	Matrix metalloproteinase 7 inhibitor	Inhibitor	Graves ophthalmopathy	Phase II	Unknown status
MMP7	Orientation, episodic memory	DOXYCYCLINE	Small molecule	Matrix metalloproteinase 7 inhibitor	Inhibitor	amyloidosis	Phase II	Completed
MMP7	Orientation, episodic memory	DOXYCYCLINE	Small molecule	Matrix metalloproteinase 7 inhibitor	Inhibitor	periodontal disorder	Phase II	Completed
MMP7	Orientation, episodic memory	DOXYCYCLINE	Small molecule	Matrix metalloproteinase 7 inhibitor	Inhibitor	ulcerative colitis	Phase II	Completed
MMP7	Orientation, episodic memory	DOXYCYCLINE HYCLATE	Small molecule	Matrix metalloproteinase 7 inhibitor	Inhibitor	Pelvic Inflammatory Disease	Phase II	Completed
MMP7	Orientation, episodic memory	DOXYCYCLINE ANHYDROUS	Small molecule	Matrix metalloproteinase 7 inhibitor	Inhibitor	AL amyloidosis	Phase II	Terminated
MMP7	Orientation, episodic memory	DOXYCYCLINE ANHYDROUS	Small molecule	Matrix metalloproteinase 7 inhibitor	Inhibitor	Marfan syndrome	Phase II	Unknown status
MMP7	Orientation, episodic memory	DOXYCYCLINE ANHYDROUS	Small molecule	Matrix metalloproteinase 7 inhibitor	Inhibitor	diabetic retinopathy	Phase II	Completed
MMP7	Orientation, episodic memory	DOXYCYCLINE	Small molecule	Matrix metalloproteinase 7 inhibitor	Inhibitor	tuberculosis	Phase II	Completed
MMP7	Orientation, episodic memory	DOXYCYCLINE	Small molecule	Matrix metalloproteinase 7 inhibitor	Inhibitor	neoplasm of mature B-cells	Phase II	Active, not recruiting
MMP7	Orientation, episodic memory	DOXYCYCLINE	Small molecule	Matrix metalloproteinase 7 inhibitor	Inhibitor	non-small cell lung carcinoma	Phase II	Completed
MMP7	Orientation, episodic memory	DOXYCYCLINE	Small molecule	Matrix metalloproteinase 7 inhibitor	Inhibitor	Pelvic Inflammatory Disease	Phase II	Completed
MMP7	Orientation, episodic memory	DOXYCYCLINE HYCLATE	Small molecule	Matrix metalloproteinase 7 inhibitor	Inhibitor	mucositis	Phase II	Unknown status
MMP7	Orientation, episodic memory	DOXYCYCLINE	Small molecule	Matrix metalloproteinase 7 inhibitor	Inhibitor	familial amyloid neuropathy	Phase II	Completed
MMP7	Orientation, episodic memory	DOXYCYCLINE ANHYDROUS	Small molecule	Matrix metalloproteinase 7 inhibitor	Inhibitor	emphysema	Phase II	Recruiting
MMP7	Orientation, episodic memory	DOXYCYCLINE ANHYDROUS	Small molecule	Matrix metalloproteinase 7 inhibitor	Inhibitor	Crohn's disease	Phase II	Completed
MMP7	Orientation, episodic memory	DOXYCYCLINE ANHYDROUS	Small molecule	Matrix metalloproteinase 7 inhibitor	Inhibitor	non-Hodgkins lymphoma	Phase II	Completed
MMP7	Orientation, episodic memory	DOXYCYCLINE	Small molecule	Matrix metalloproteinase 7 inhibitor	Inhibitor	pancreatic carcinoma	Phase II	Completed
MMP7	Orientation, episodic memory	DOXYCYCLINE	Small molecule	Matrix metalloproteinase 7 inhibitor	Inhibitor	cancer	Phase II	Completed
MMP7	Orientation, episodic memory	DOXYCYCLINE ANHYDROUS	Small molecule	Matrix metalloproteinase 7 inhibitor	Inhibitor	tuberculosis	Phase II	Completed
MMP7	Orientation, episodic memory	DOXYCYCLINE ANHYDROUS	Small molecule	Matrix metalloproteinase 7 inhibitor	Inhibitor	non-small cell lung carcinoma	Phase II	Completed
MMP7	Orientation, episodic memory	DOXYCYCLINE	Small molecule	Matrix metalloproteinase 7 inhibitor	Inhibitor	pain	Phase II	Completed
MMP7	Orientation, episodic memory	DOXYCYCLINE	Small molecule	Matrix metalloproteinase 7 inhibitor	Inhibitor	polyp	Phase II	Terminated
MMP7	Orientation, episodic memory	DOXYCYCLINE	Small molecule	Matrix metalloproteinase 7 inhibitor	Inhibitor	COVID-19	Phase II	Completed									wa
MMP7	Orientation, episodic memory	DOXYCYCLINE	Small molecule	Matrix metalloproteinase 7 inhibitor	Inhibitor	dermatitis	Phase II	Recruiting
MMP7	Orientation, episodic memory	DOXYCYCLINE ANHYDROUS	Small molecule	Matrix metalloproteinase 7 inhibitor	Inhibitor	skin disease	Phase II	Recruiting
MMP7	Orientation, episodic memory	DOXYCYCLINE	Small molecule	Matrix metalloproteinase 7 inhibitor	Inhibitor	AL amyloidosis	Phase II	Terminated
MMP7	Orientation, episodic memory	DOXYCYCLINE	Small molecule	Matrix metalloproteinase 7 inhibitor	Inhibitor	Marfan syndrome	Phase II	Unknown status
MMP7	Orientation, episodic memory	DOXYCYCLINE ANHYDROUS	Small molecule	Matrix metalloproteinase 7 inhibitor	Inhibitor	age-related macular degeneration	Phase II	Recruiting
MMP7	Orientation, episodic memory	DOXYCYCLINE ANHYDROUS	Small molecule	Matrix metalloproteinase 7 inhibitor	Inhibitor	dry eye syndrome	Phase II	Completed
MMP7	Orientation, episodic memory	DOXYCYCLINE	Small molecule	Matrix metalloproteinase 7 inhibitor	Inhibitor	atrophic macular degeneration	Phase II	Completed
MMP7	Orientation, episodic memory	DOXYCYCLINE ANHYDROUS	Small molecule	Matrix metalloproteinase 7 inhibitor	Inhibitor	Parkinson disease	Phase II	Recruiting
MMP7	Orientation, episodic memory	DOXYCYCLINE	Small molecule	Matrix metalloproteinase 7 inhibitor	Inhibitor	acne	Phase II	Completed
MMP7	Orientation, episodic memory	DOXYCYCLINE	Small molecule	Matrix metalloproteinase 7 inhibitor	Inhibitor	myocardial infarction	Phase II	Completed
MMP7	Orientation, episodic memory	DOXYCYCLINE	Small molecule	Matrix metalloproteinase 7 inhibitor	Inhibitor	aneurysm	Phase II	Completed
MMP7	Orientation, episodic memory	DOXYCYCLINE HYCLATE	Small molecule	Matrix metalloproteinase 7 inhibitor	Inhibitor	hereditary hemorrhagic telangiectasia	Phase II	Active, not recruiting
MMP7	Orientation, episodic memory	DOXYCYCLINE ANHYDROUS	Small molecule	Matrix metalloproteinase 7 inhibitor	Inhibitor	oral squamous cell carcinoma	Phase II	Active, not recruiting
MMP7	Orientation, episodic memory	DOXYCYCLINE	Small molecule	Matrix metalloproteinase 7 inhibitor	Inhibitor	urethritis	Phase II	Completed
MMP7	Orientation, episodic memory	DOXYCYCLINE	Small molecule	Matrix metalloproteinase 7 inhibitor	Inhibitor	diabetic retinopathy	Phase II	Completed
MMP7	Orientation, episodic memory	DOXYCYCLINE	Small molecule	Matrix metalloproteinase 7 inhibitor	Inhibitor	Graves ophthalmopathy	Phase II	Unknown status
MMP7	Orientation, episodic memory	DOXYCYCLINE	Small molecule	Matrix metalloproteinase 7 inhibitor	Inhibitor	Sezary's disease	Phase II	Terminated
MMP7	Orientation, episodic memory	DOXYCYCLINE ANHYDROUS	Small molecule	Matrix metalloproteinase 7 inhibitor	Inhibitor	cystic fibrosis	Phase II	Completed
MMP7	Orientation, episodic memory	DOXYCYCLINE	Small molecule	Matrix metalloproteinase 7 inhibitor	Inhibitor	primary systemic amyloidosis	Phase II	Completed
MMP7	Orientation, episodic memory	DOXYCYCLINE ANHYDROUS	Small molecule	Matrix metalloproteinase 7 inhibitor	Inhibitor	periodontitis	Phase II	Completed
MMP7	Orientation, episodic memory	DOXYCYCLINE ANHYDROUS	Small molecule	Matrix metalloproteinase 7 inhibitor	Inhibitor	ulcerative colitis	Phase II	Completed
MMP7	Orientation, episodic memory	DOXYCYCLINE	Small molecule	Matrix metalloproteinase 7 inhibitor	Inhibitor	Yersinia pestis infectious disease	Phase II	Unknown status
MMP7	Orientation, episodic memory	DOXYCYCLINE ANHYDROUS	Small molecule	Matrix metalloproteinase 7 inhibitor	Inhibitor	mansonelliasis	Phase II	Completed
MMP7	Orientation, episodic memory	DOXYCYCLINE	Small molecule	Matrix metalloproteinase 7 inhibitor	Inhibitor	Crohn's disease	Phase II	Completed
MMP7	Orientation, episodic memory	DOXYCYCLINE ANHYDROUS	Small molecule	Matrix metalloproteinase 7 inhibitor	Inhibitor	Seizure	Phase II	Unknown status
MMP7	Orientation, episodic memory	DOXYCYCLINE	Small molecule	Matrix metalloproteinase 7 inhibitor	Inhibitor	colorectal carcinoma	Phase II	Terminated
MMP7	Orientation, episodic memory	DOXYCYCLINE ANHYDROUS	Small molecule	Matrix metalloproteinase 7 inhibitor	Inhibitor	tuberculosis	Phase II	Not yet recruiting
MMP7	Orientation, episodic memory	DOXYCYCLINE ANHYDROUS	Small molecule	Matrix metalloproteinase 7 inhibitor	Inhibitor	oral lichen planus	Phase II	Completed
MMP7	Orientation, episodic memory	DOXYCYCLINE ANHYDROUS	Small molecule	Matrix metalloproteinase 7 inhibitor	Inhibitor	lung disease	Phase II	Recruiting
MMP7	Orientation, episodic memory	DOXYCYCLINE ANHYDROUS	Small molecule	Matrix metalloproteinase 7 inhibitor	Inhibitor	polyp	Phase II	Terminated
MMP7	Orientation, episodic memory	DOXYCYCLINE	Small molecule	Matrix metalloproteinase 7 inhibitor	Inhibitor	blepharitis	Phase II	Completed
MMP7	Orientation, episodic memory	DOXYCYCLINE	Small molecule	Matrix metalloproteinase 7 inhibitor	Inhibitor	colorectal adenocarcinoma	Phase II	Completed
MMP7	Orientation, episodic memory	DOXYCYCLINE	Small molecule	Matrix metalloproteinase 7 inhibitor	Inhibitor	Parkinson disease	Phase II	Recruiting
MMP7	Orientation, episodic memory	DOXYCYCLINE	Small molecule	Matrix metalloproteinase 7 inhibitor	Inhibitor	emphysema	Phase II	Recruiting
MMP7	Orientation, episodic memory	DOXYCYCLINE	Small molecule	Matrix metalloproteinase 7 inhibitor	Inhibitor	ischemia reperfusion injury	Phase II	Completed
MMP7	Orientation, episodic memory	DOXYCYCLINE ANHYDROUS	Small molecule	Matrix metalloproteinase 7 inhibitor	Inhibitor	dermatological toxicity	Phase II	Completed
MMP7	Orientation, episodic memory	DOXYCYCLINE ANHYDROUS	Small molecule	Matrix metalloproteinase 7 inhibitor	Inhibitor	COVID-19	Phase II	Withdrawn
MMP7	Orientation, episodic memory	DOXYCYCLINE	Small molecule	Matrix metalloproteinase 7 inhibitor	Inhibitor	Abnormality of the uterus	Phase II	Terminated
MMP7	Orientation, episodic memory	DOXYCYCLINE ANHYDROUS	Small molecule	Matrix metalloproteinase 7 inhibitor	Inhibitor	dermatitis	Phase II	Recruiting
MMP7	Orientation, episodic memory	DOXYCYCLINE	Small molecule	Matrix metalloproteinase 7 inhibitor	Inhibitor	mycosis fungoides	Phase II	Terminated
MMP7	Orientation, episodic memory	DOXYCYCLINE	Small molecule	Matrix metalloproteinase 7 inhibitor	Inhibitor	non-small cell lung carcinoma	Phase II	Recruiting
MMP7	Orientation, episodic memory	DOXYCYCLINE ANHYDROUS	Small molecule	Matrix metalloproteinase 7 inhibitor	Inhibitor	ulcerative colitis	Phase II	Terminated
MMP7	Orientation, episodic memory	DOXYCYCLINE ANHYDROUS	Small molecule	Matrix metalloproteinase 7 inhibitor	Inhibitor	mucositis	Phase II	Unknown status
MMP7	Orientation, episodic memory	DOXYCYCLINE	Small molecule	Matrix metalloproteinase 7 inhibitor	Inhibitor	Seizure	Phase II	Unknown status
MMP7	Orientation, episodic memory	DOXYCYCLINE	Small molecule	Matrix metalloproteinase 7 inhibitor	Inhibitor	dermatological toxicity	Phase II	Completed
MMP7	Orientation, episodic memory	DOXYCYCLINE	Small molecule	Matrix metalloproteinase 7 inhibitor	Inhibitor	skin disease	Phase II	Recruiting
MMP7	Orientation, episodic memory	DOXYCYCLINE	Small molecule	Matrix metalloproteinase 7 inhibitor	Inhibitor	COVID-19	Phase II	Withdrawn
MMP7	Orientation, episodic memory	DOXYCYCLINE	Small molecule	Matrix metalloproteinase 7 inhibitor	Inhibitor	rhinoscleroma	Phase I	Not yet recruiting
MMP7	Orientation, episodic memory	DOXYCYCLINE	Small molecule	Matrix metalloproteinase 7 inhibitor	Inhibitor	COVID-19	Phase I	Completed
MMP7	Orientation, episodic memory	DOXYCYCLINE	Small molecule	Matrix metalloproteinase 7 inhibitor	Inhibitor	diabetic foot	Phase I	Terminated
MMP7	Orientation, episodic memory	DOXYCYCLINE	Small molecule	Matrix metalloproteinase 7 inhibitor	Inhibitor	periodontitis	Phase I	Completed
MMP7	Orientation, episodic memory	DOXYCYCLINE ANHYDROUS	Small molecule	Matrix metalloproteinase 7 inhibitor	Inhibitor	lateral epicondylitis	Phase I	Active, not recruiting
MMP7	Orientation, episodic memory	DOXYCYCLINE ANHYDROUS	Small molecule	Matrix metalloproteinase 7 inhibitor	Inhibitor	COVID-19	Phase I	Completed
MMP7	Orientation, episodic memory	DOXYCYCLINE ANHYDROUS	Small molecule	Matrix metalloproteinase 7 inhibitor	Inhibitor	ATTRV122I amyloidosis	Phase I	Completed
MMP7	Orientation, episodic memory	DOXYCYCLINE ANHYDROUS	Small molecule	Matrix metalloproteinase 7 inhibitor	Inhibitor	malaria	Phase I	Not yet recruiting
MMP7	Orientation, episodic memory	DOXYCYCLINE HYCLATE	Small molecule	Matrix metalloproteinase 7 inhibitor	Inhibitor	lateral epicondylitis	Phase I	Active, not recruiting
MMP7	Orientation, episodic memory	DOXYCYCLINE ANHYDROUS	Small molecule	Matrix metalloproteinase 7 inhibitor	Inhibitor	anthrax infection	Phase I	Terminated
MMP7	Orientation, episodic memory	DOXYCYCLINE ANHYDROUS	Small molecule	Matrix metalloproteinase 7 inhibitor	Inhibitor	rhinoscleroma	Phase I	Not yet recruiting
MMP7	Orientation, episodic memory	DOXYCYCLINE	Small molecule	Matrix metalloproteinase 7 inhibitor	Inhibitor	NF2-related schwannomatosis	Phase I	Recruiting
MMP7	Orientation, episodic memory	DOXYCYCLINE	Small molecule	Matrix metalloproteinase 7 inhibitor	Inhibitor	acne	Phase I	Unknown status
MMP7	Orientation, episodic memory	DOXYCYCLINE ANHYDROUS	Small molecule	Matrix metalloproteinase 7 inhibitor	Inhibitor	severe acute respiratory syndrome	Phase I	Active, not recruiting
MMP7	Orientation, episodic memory	DOXYCYCLINE	Small molecule	Matrix metalloproteinase 7 inhibitor	Inhibitor	melanoma	Phase I	Terminated
MMP7	Orientation, episodic memory	DOXYCYCLINE ANHYDROUS	Small molecule	Matrix metalloproteinase 7 inhibitor	Inhibitor	melanoma	Phase I	Terminated
MMP7	Orientation, episodic memory	DOXYCYCLINE	Small molecule	Matrix metalloproteinase 7 inhibitor	Inhibitor	acne	Phase I	Completed
MMP7	Orientation, episodic memory	DOXYCYCLINE ANHYDROUS	Small molecule	Matrix metalloproteinase 7 inhibitor	Inhibitor	NF2-related schwannomatosis	Phase I	Recruiting
MMP7	Orientation, episodic memory	DOXYCYCLINE ANHYDROUS	Small molecule	Matrix metalloproteinase 7 inhibitor	Inhibitor	diabetic foot	Phase I	Terminated
MMP7	Orientation, episodic memory	DOXYCYCLINE	Small molecule	Matrix metalloproteinase 7 inhibitor	Inhibitor	malaria	Phase I	Not yet recruiting
MMP7	Orientation, episodic memory	DOXYCYCLINE ANHYDROUS	Small molecule	Matrix metalloproteinase 7 inhibitor	Inhibitor	periodontitis	Phase I	Completed
MMP7	Orientation, episodic memory	DOXYCYCLINE ANHYDROUS	Small molecule	Matrix metalloproteinase 7 inhibitor	Inhibitor	acne	Phase I	Completed
MMP7	Orientation, episodic memory	DOXYCYCLINE ANHYDROUS	Small molecule	Matrix metalloproteinase 7 inhibitor	Inhibitor	COVID-19	Phase I	Active, not recruiting
MMP7	Orientation, episodic memory	DOXYCYCLINE ANHYDROUS	Small molecule	Matrix metalloproteinase 7 inhibitor	Inhibitor	rosacea	Phase I	Completed
MMP7	Orientation, episodic memory	DOXYCYCLINE	Small molecule	Matrix metalloproteinase 7 inhibitor	Inhibitor	rosacea	Phase I	Completed
MMP7	Orientation, episodic memory	DOXYCYCLINE ANHYDROUS	Small molecule	Matrix metalloproteinase 7 inhibitor	Inhibitor	acne	Phase I	Active, not recruiting
MMP7	Orientation, episodic memory	DOXYCYCLINE ANHYDROUS	Small molecule	Matrix metalloproteinase 7 inhibitor	Inhibitor	Graves ophthalmopathy	Phase I	Completed
MMP7	Orientation, episodic memory	DOXYCYCLINE	Small molecule	Matrix metalloproteinase 7 inhibitor	Inhibitor	anthrax infection	Phase I	Terminated
MMP7	Orientation, episodic memory	DOXYCYCLINE HYCLATE	Small molecule	Matrix metalloproteinase 7 inhibitor	Inhibitor	malaria	Phase I	Not yet recruiting
MMP7	Orientation, episodic memory	DOXYCYCLINE ANHYDROUS	Small molecule	Matrix metalloproteinase 7 inhibitor	Inhibitor	acne	Phase I	Unknown status
MMP7	Orientation, episodic memory	DOXYCYCLINE	Small molecule	Matrix metalloproteinase 7 inhibitor	Inhibitor	Graves ophthalmopathy	Phase I	Completed
MMP7	Orientation, episodic memory	DOXYCYCLINE	Small molecule	Matrix metalloproteinase 7 inhibitor	Inhibitor	ATTRV122I amyloidosis	Phase I	Completed
MMP7	Orientation, episodic memory	DOXYCYCLINE	Small molecule	Matrix metalloproteinase 7 inhibitor	Inhibitor	acne	Phase I	Active, not recruiting
MMP7	Orientation, episodic memory	DOXYCYCLINE CALCIUM	Small molecule	Matrix metalloproteinase 7 inhibitor	Inhibitor	osteomyelitis	Phase I (Early)	Terminated
MMP7	Orientation, episodic memory	DOXYCYCLINE ANHYDROUS	Small molecule	Matrix metalloproteinase 7 inhibitor	Inhibitor	rosacea	Phase I (Early)	Recruiting
MMP7	Orientation, episodic memory	DOXYCYCLINE ANHYDROUS	Small molecule	Matrix metalloproteinase 7 inhibitor	Inhibitor	Cutaneous T-cell lymphoma	Phase I (Early)	Unknown status
MMP7	Orientation, episodic memory	DOXYCYCLINE	Small molecule	Matrix metalloproteinase 7 inhibitor	Inhibitor	rosacea	Phase I (Early)	Recruiting
MMP7	Orientation, episodic memory	DOXYCYCLINE ANHYDROUS	Small molecule	Matrix metalloproteinase 7 inhibitor	Inhibitor	rosacea	Phase I (Early)	Completed
MMP7	Orientation, episodic memory	DOXYCYCLINE	Small molecule	Matrix metalloproteinase 7 inhibitor	Inhibitor	erectile dysfunction	Phase I (Early)	Active, not recruiting
MMP7	Orientation, episodic memory	DOXYCYCLINE	Small molecule	Matrix metalloproteinase 7 inhibitor	Inhibitor	osteomyelitis	Phase I (Early)	Terminated
MMP7	Orientation, episodic memory	DOXYCYCLINE	Small molecule	Matrix metalloproteinase 7 inhibitor	Inhibitor	rosacea	Phase I (Early)	Completed
MMP7	Orientation, episodic memory	DOXYCYCLINE ANHYDROUS	Small molecule	Matrix metalloproteinase 7 inhibitor	Inhibitor	osteomyelitis	Phase I (Early)	Terminated
MMP7	Orientation, episodic memory	DOXYCYCLINE	Small molecule	Matrix metalloproteinase 7 inhibitor	Inhibitor	pleural effusion	Phase I (Early)	Recruiting
MMP7	Orientation, episodic memory	DOXYCYCLINE ANHYDROUS	Small molecule	Matrix metalloproteinase 7 inhibitor	Inhibitor	erectile dysfunction	Phase I (Early)	Active, not recruiting
MMP7	Orientation, episodic memory	DOXYCYCLINE ANHYDROUS	Small molecule	Matrix metalloproteinase 7 inhibitor	Inhibitor	pleural effusion	Phase I (Early)	Recruiting
MMP7	Orientation, episodic memory	DOXYCYCLINE	Small molecule	Matrix metalloproteinase 7 inhibitor	Inhibitor	Cutaneous T-cell lymphoma	Phase I (Early)	Unknown status
PGF	Orientation, episodic memory	AFLIBERCEPT	Protein	Placenta growth factor inhibitor	Inhibitor	diabetic retinopathy	Phase IV	Completed
PGF	Orientation, episodic memory	AFLIBERCEPT	Protein	Placenta growth factor inhibitor	Inhibitor	macrovascular complications of diabetes	Phase IV	N/A
PGF	Orientation, episodic memory	AFLIBERCEPT	Protein	Placenta growth factor inhibitor	Inhibitor	macular retinal edema	Phase IV	Completed
PGF	Orientation, episodic memory	AFLIBERCEPT	Protein	Placenta growth factor inhibitor	Inhibitor	neoplasm	Phase IV	N/A
PGF	Orientation, episodic memory	AFLIBERCEPT	Protein	Placenta growth factor inhibitor	Inhibitor	wet macular degeneration	Phase IV	Completed
PGF	Orientation, episodic memory	AFLIBERCEPT	Protein	Placenta growth factor inhibitor	Inhibitor	wet macular degeneration	Phase IV	Withdrawn
PGF	Orientation, episodic memory	AFLIBERCEPT	Protein	Placenta growth factor inhibitor	Inhibitor	ocular vascular disease	Phase IV	N/A
PGF	Orientation, episodic memory	AFLIBERCEPT	Protein	Placenta growth factor inhibitor	Inhibitor	diabetic retinopathy	Phase IV	Active, not recruiting
PGF	Orientation, episodic memory	AFLIBERCEPT	Protein	Placenta growth factor inhibitor	Inhibitor	macular retinal edema	Phase IV	N/A
PGF	Orientation, episodic memory	AFLIBERCEPT	Protein	Placenta growth factor inhibitor	Inhibitor	diabetic retinopathy	Phase IV	N/A
PGF	Orientation, episodic memory	AFLIBERCEPT	Protein	Placenta growth factor inhibitor	Inhibitor	macular degeneration	Phase IV	Completed
PGF	Orientation, episodic memory	AFLIBERCEPT	Protein	Placenta growth factor inhibitor	Inhibitor	age-related macular degeneration	Phase IV	N/A
PGF	Orientation, episodic memory	AFLIBERCEPT	Protein	Placenta growth factor inhibitor	Inhibitor	age-related macular degeneration	Phase IV	Active, not recruiting
PGF	Orientation, episodic memory	AFLIBERCEPT	Protein	Placenta growth factor inhibitor	Inhibitor	wet macular degeneration	Phase IV	N/A
PGF	Orientation, episodic memory	AFLIBERCEPT	Protein	Placenta growth factor inhibitor	Inhibitor	age-related macular degeneration	Phase IV	Unknown status
PGF	Orientation, episodic memory	AFLIBERCEPT	Protein	Placenta growth factor inhibitor	Inhibitor	age-related macular degeneration	Phase IV	Terminated
PGF	Orientation, episodic memory	AFLIBERCEPT	Protein	Placenta growth factor inhibitor	Inhibitor	diabetic retinopathy	Phase IV	Withdrawn
PGF	Orientation, episodic memory	AFLIBERCEPT	Protein	Placenta growth factor inhibitor	Inhibitor	age-related macular degeneration	Phase IV	Completed
PGF	Orientation, episodic memory	AFLIBERCEPT	Protein	Placenta growth factor inhibitor	Inhibitor	colorectal adenocarcinoma	Phase IV	N/A
PGF	Orientation, episodic memory	AFLIBERCEPT	Protein	Placenta growth factor inhibitor	Inhibitor	age-related macular degeneration	Phase III	Terminated
PGF	Orientation, episodic memory	AFLIBERCEPT	Protein	Placenta growth factor inhibitor	Inhibitor	choroidal neovascularization	Phase III	Completed
PGF	Orientation, episodic memory	AFLIBERCEPT	Protein	Placenta growth factor inhibitor	Inhibitor	age-related macular degeneration	Phase III	Completed
PGF	Orientation, episodic memory	CONBERCEPT	Protein	Placenta growth factor inhibitor	Inhibitor	pathological myopia	Phase III	Unknown status
PGF	Orientation, episodic memory	AFLIBERCEPT	Protein	Placenta growth factor inhibitor	Inhibitor	non-proliferative diabetic retinopathy	Phase III	Completed
PGF	Orientation, episodic memory	AFLIBERCEPT	Protein	Placenta growth factor inhibitor	Inhibitor	metastatic colorectal cancer	Phase III	Completed
PGF	Orientation, episodic memory	AFLIBERCEPT	Protein	Placenta growth factor inhibitor	Inhibitor	diabetic macular edema	Phase III	Completed
PGF	Orientation, episodic memory	AFLIBERCEPT	Protein	Placenta growth factor inhibitor	Inhibitor	telangiectasis	Phase III	Recruiting
PGF	Orientation, episodic memory	AFLIBERCEPT	Protein	Placenta growth factor inhibitor	Inhibitor	macular retinal edema	Phase III	Completed
PGF	Orientation, episodic memory	AFLIBERCEPT	Protein	Placenta growth factor inhibitor	Inhibitor	retinal vein occlusion	Phase III	Completed
PGF	Orientation, episodic memory	CONBERCEPT	Protein	Placenta growth factor inhibitor	Inhibitor	age-related macular degeneration	Phase III	Terminated
PGF	Orientation, episodic memory	AFLIBERCEPT	Protein	Placenta growth factor inhibitor	Inhibitor	diabetic macular edema	Phase III	Withdrawn
PGF	Orientation, episodic memory	AFLIBERCEPT	Protein	Placenta growth factor inhibitor	Inhibitor	glaucoma	Phase III	Completed
PGF	Orientation, episodic memory	AFLIBERCEPT	Protein	Placenta growth factor inhibitor	Inhibitor	melanoma	Phase III	Recruiting
PGF	Orientation, episodic memory	AFLIBERCEPT	Protein	Placenta growth factor inhibitor	Inhibitor	non-small cell lung carcinoma	Phase III	Completed
PGF	Orientation, episodic memory	AFLIBERCEPT	Protein	Placenta growth factor inhibitor	Inhibitor	age-related macular degeneration	Phase III	Active, not recruiting
PGF	Orientation, episodic memory	AFLIBERCEPT	Protein	Placenta growth factor inhibitor	Inhibitor	macular degeneration	Phase III	Completed
PGF	Orientation, episodic memory	AFLIBERCEPT	Protein	Placenta growth factor inhibitor	Inhibitor	pathological myopia	Phase III	Completed
PGF	Orientation, episodic memory	AFLIBERCEPT	Protein	Placenta growth factor inhibitor	Inhibitor	pancreatic neoplasm	Phase III	Terminated
PGF	Orientation, episodic memory	AFLIBERCEPT	Protein	Placenta growth factor inhibitor	Inhibitor	diabetic macular edema	Phase III	Terminated
PGF	Orientation, episodic memory	AFLIBERCEPT	Protein	Placenta growth factor inhibitor	Inhibitor	retinopathy of prematurity	Phase III	Active, not recruiting
PGF	Orientation, episodic memory	AFLIBERCEPT	Protein	Placenta growth factor inhibitor	Inhibitor	neovascular glaucoma	Phase III	Completed
PGF	Orientation, episodic memory	AFLIBERCEPT	Protein	Placenta growth factor inhibitor	Inhibitor	retinopathy of prematurity	Phase III	Completed
PGF	Orientation, episodic memory	AFLIBERCEPT	Protein	Placenta growth factor inhibitor	Inhibitor	age-related macular degeneration	Phase III	Recruiting
PGF	Orientation, episodic memory	AFLIBERCEPT	Protein	Placenta growth factor inhibitor	Inhibitor	retinal vein occlusion	Phase III	Terminated
PGF	Orientation, episodic memory	AFLIBERCEPT	Protein	Placenta growth factor inhibitor	Inhibitor	age-related macular degeneration	Phase III	Withdrawn
PGF	Orientation, episodic memory	AFLIBERCEPT	Protein	Placenta growth factor inhibitor	Inhibitor	wet macular degeneration	Phase III	Completed
PGF	Orientation, episodic memory	CONBERCEPT	Protein	Placenta growth factor inhibitor	Inhibitor	diabetic macular edema	Phase III	Unknown status
PGF	Orientation, episodic memory	AFLIBERCEPT	Protein	Placenta growth factor inhibitor	Inhibitor	diabetic macular edema	Phase III	Recruiting
PGF	Orientation, episodic memory	AFLIBERCEPT	Protein	Placenta growth factor inhibitor	Inhibitor	age-related macular degeneration	Phase III	Not yet recruiting
PGF	Orientation, episodic memory	AFLIBERCEPT	Protein	Placenta growth factor inhibitor	Inhibitor	small cell lung carcinoma	Phase II	Completed
PGF	Orientation, episodic memory	AFLIBERCEPT	Protein	Placenta growth factor inhibitor	Inhibitor	iris melanoma	Phase II	Completed
PGF	Orientation, episodic memory	AFLIBERCEPT	Protein	Placenta growth factor inhibitor	Inhibitor	brain neoplasm	Phase II	Completed
PGF	Orientation, episodic memory	AFLIBERCEPT	Protein	Placenta growth factor inhibitor	Inhibitor	colorectal neoplasm	Phase II	Completed
PGF	Orientation, episodic memory	AFLIBERCEPT	Protein	Placenta growth factor inhibitor	Inhibitor	endometrial carcinoma	Phase II	Completed
PGF	Orientation, episodic memory	AFLIBERCEPT	Protein	Placenta growth factor inhibitor	Inhibitor	lung neoplasm	Phase II	Completed
PGF	Orientation, episodic memory	AFLIBERCEPT	Protein	Placenta growth factor inhibitor	Inhibitor	ovarian cancer	Phase II	Completed
PGF	Orientation, episodic memory	AFLIBERCEPT	Protein	Placenta growth factor inhibitor	Inhibitor	wet macular degeneration	Phase II	Terminated
PGF	Orientation, episodic memory	CONBERCEPT	Protein	Placenta growth factor inhibitor	Inhibitor	retinoblastoma	Phase II	Recruiting
PGF	Orientation, episodic memory	CONBERCEPT	Protein	Placenta growth factor inhibitor	Inhibitor	diabetic macular edema	Phase II	Completed
PGF	Orientation, episodic memory	CONBERCEPT	Protein	Placenta growth factor inhibitor	Inhibitor	retinal vein occlusion	Phase II	Unknown status
PGF	Orientation, episodic memory	AFLIBERCEPT	Protein	Placenta growth factor inhibitor	Inhibitor	metastatic colorectal cancer	Phase II	Terminated
PGF	Orientation, episodic memory	AFLIBERCEPT	Protein	Placenta growth factor inhibitor	Inhibitor	diabetic macular edema	Phase II	Not yet recruiting
PGF	Orientation, episodic memory	AFLIBERCEPT	Protein	Placenta growth factor inhibitor	Inhibitor	urethra cancer	Phase II	Completed
PGF	Orientation, episodic memory	AFLIBERCEPT	Protein	Placenta growth factor inhibitor	Inhibitor	leukemia	Phase II	Withdrawn
PGF	Orientation, episodic memory	AFLIBERCEPT	Protein	Placenta growth factor inhibitor	Inhibitor	gliosarcoma	Phase II	Completed
PGF	Orientation, episodic memory	AFLIBERCEPT	Protein	Placenta growth factor inhibitor	Inhibitor	Graves ophthalmopathy	Phase II	Recruiting
PGF	Orientation, episodic memory	AFLIBERCEPT	Protein	Placenta growth factor inhibitor	Inhibitor	age-related macular degeneration	Phase II	Unknown status
PGF	Orientation, episodic memory	AFLIBERCEPT	Protein	Placenta growth factor inhibitor	Inhibitor	metastatic colorectal cancer	Phase II	Withdrawn
PGF	Orientation, episodic memory	AFLIBERCEPT	Protein	Placenta growth factor inhibitor	Inhibitor	diabetic macular edema	Phase II	Withdrawn
PGF	Orientation, episodic memory	AFLIBERCEPT	Protein	Placenta growth factor inhibitor	Inhibitor	diabetic retinopathy	Phase II	Completed
PGF	Orientation, episodic memory	AFLIBERCEPT	Protein	Placenta growth factor inhibitor	Inhibitor	renal cell carcinoma	Phase II	Completed
PGF	Orientation, episodic memory	AFLIBERCEPT	Protein	Placenta growth factor inhibitor	Inhibitor	proliferative diabetic retinopathy	Phase II	Completed
PGF	Orientation, episodic memory	AFLIBERCEPT	Protein	Placenta growth factor inhibitor	Inhibitor	ovarian neoplasm	Phase II	Completed
PGF	Orientation, episodic memory	AFLIBERCEPT	Protein	Placenta growth factor inhibitor	Inhibitor	cutaneous melanoma	Phase II	Completed
PGF	Orientation, episodic memory	AFLIBERCEPT	Protein	Placenta growth factor inhibitor	Inhibitor	metastatic melanoma	Phase II	Completed
PGF	Orientation, episodic memory	AFLIBERCEPT	Protein	Placenta growth factor inhibitor	Inhibitor	melanoma	Phase II	Completed
PGF	Orientation, episodic memory	AFLIBERCEPT	Protein	Placenta growth factor inhibitor	Inhibitor	breast cancer	Phase II	Completed
PGF	Orientation, episodic memory	AFLIBERCEPT	Protein	Placenta growth factor inhibitor	Inhibitor	metastatic colorectal cancer	Phase II	Completed
PGF	Orientation, episodic memory	AFLIBERCEPT	Protein	Placenta growth factor inhibitor	Inhibitor	diabetic macular edema	Phase II	Unknown status
PGF	Orientation, episodic memory	AFLIBERCEPT	Protein	Placenta growth factor inhibitor	Inhibitor	age-related macular degeneration	Phase II	Active, not recruiting
PGF	Orientation, episodic memory	AFLIBERCEPT	Protein	Placenta growth factor inhibitor	Inhibitor	rectum cancer	Phase II	Completed
PGF	Orientation, episodic memory	AFLIBERCEPT	Protein	Placenta growth factor inhibitor	Inhibitor	metastatic colorectal cancer	Phase II	Active, not recruiting
PGF	Orientation, episodic memory	AFLIBERCEPT	Protein	Placenta growth factor inhibitor	Inhibitor	metastatic colorectal cancer	Phase II	Unknown status
PGF	Orientation, episodic memory	AFLIBERCEPT	Protein	Placenta growth factor inhibitor	Inhibitor	Uveal Melanoma	Phase II	Completed
PGF	Orientation, episodic memory	AFLIBERCEPT	Protein	Placenta growth factor inhibitor	Inhibitor	diabetic macular edema	Phase II	Recruiting
PGF	Orientation, episodic memory	AFLIBERCEPT	Protein	Placenta growth factor inhibitor	Inhibitor	malignant colon neoplasm	Phase II	Completed
PGF	Orientation, episodic memory	AFLIBERCEPT	Protein	Placenta growth factor inhibitor	Inhibitor	wet macular degeneration	Phase II	Active, not recruiting
PGF	Orientation, episodic memory	AFLIBERCEPT	Protein	Placenta growth factor inhibitor	Inhibitor	age-related macular degeneration	Phase II	Terminated
PGF	Orientation, episodic memory	AFLIBERCEPT	Protein	Placenta growth factor inhibitor	Inhibitor	anaplastic astrocytoma	Phase II	Completed
PGF	Orientation, episodic memory	AFLIBERCEPT	Protein	Placenta growth factor inhibitor	Inhibitor	urinary bladder carcinoma	Phase II	Completed
PGF	Orientation, episodic memory	AFLIBERCEPT	Protein	Placenta growth factor inhibitor	Inhibitor	vitreous hemorrhage	Phase II	Completed
PGF	Orientation, episodic memory	AFLIBERCEPT	Protein	Placenta growth factor inhibitor	Inhibitor	carcinoid tumor	Phase II	Completed
PGF	Orientation, episodic memory	AFLIBERCEPT	Protein	Placenta growth factor inhibitor	Inhibitor	retinopathy	Phase II	Unknown status
PGF	Orientation, episodic memory	AFLIBERCEPT	Protein	Placenta growth factor inhibitor	Inhibitor	age-related macular degeneration	Phase II	Completed
PGF	Orientation, episodic memory	AFLIBERCEPT	Protein	Placenta growth factor inhibitor	Inhibitor	renal pelvis/ureter urothelial carcinoma	Phase II	Completed
PGF	Orientation, episodic memory	AFLIBERCEPT	Protein	Placenta growth factor inhibitor	Inhibitor	follicular thyroid carcinoma	Phase II	Completed
PGF	Orientation, episodic memory	AFLIBERCEPT	Protein	Placenta growth factor inhibitor	Inhibitor	diabetic retinopathy	Phase II	Recruiting
PGF	Orientation, episodic memory	AFLIBERCEPT	Protein	Placenta growth factor inhibitor	Inhibitor	diabetic retinopathy	Phase II	Unknown status
PGF	Orientation, episodic memory	AFLIBERCEPT	Protein	Placenta growth factor inhibitor	Inhibitor	choroidal neovascularization	Phase II	Terminated
PGF	Orientation, episodic memory	CONBERCEPT	Protein	Placenta growth factor inhibitor	Inhibitor	proliferative diabetic retinopathy	Phase II	Recruiting
PGF	Orientation, episodic memory	AFLIBERCEPT	Protein	Placenta growth factor inhibitor	Inhibitor	diabetic macular edema	Phase II	Completed
PGF	Orientation, episodic memory	AFLIBERCEPT	Protein	Placenta growth factor inhibitor	Inhibitor	central serous retinopathy	Phase II	Completed
PGF	Orientation, episodic memory	AFLIBERCEPT	Protein	Placenta growth factor inhibitor	Inhibitor	proliferative diabetic retinopathy	Phase II	Unknown status
PGF	Orientation, episodic memory	AFLIBERCEPT	Protein	Placenta growth factor inhibitor	Inhibitor	multiple myeloma	Phase II	Terminated
PGF	Orientation, episodic memory	AFLIBERCEPT	Protein	Placenta growth factor inhibitor	Inhibitor	colorectal cancer	Phase II	Completed
PGF	Orientation, episodic memory	AFLIBERCEPT	Protein	Placenta growth factor inhibitor	Inhibitor	wet macular degeneration	Phase II	Completed
PGF	Orientation, episodic memory	AFLIBERCEPT	Protein	Placenta growth factor inhibitor	Inhibitor	colorectal cancer	Phase II	Withdrawn
PGF	Orientation, episodic memory	AFLIBERCEPT	Protein	Placenta growth factor inhibitor	Inhibitor	age-related macular degeneration	Phase II	Recruiting
PGF	Orientation, episodic memory	AFLIBERCEPT	Protein	Placenta growth factor inhibitor	Inhibitor	anaplastic oligodendroglioma	Phase II	Completed
PGF	Orientation, episodic memory	CONBERCEPT	Protein	Placenta growth factor inhibitor	Inhibitor	age-related macular degeneration	Phase II	Unknown status
PGF	Orientation, episodic memory	CONBERCEPT	Protein	Placenta growth factor inhibitor	Inhibitor	wet macular degeneration	Phase II	Unknown status
PGF	Orientation, episodic memory	AFLIBERCEPT	Protein	Placenta growth factor inhibitor	Inhibitor	macular degeneration	Phase II	Terminated
PGF	Orientation, episodic memory	AFLIBERCEPT	Protein	Placenta growth factor inhibitor	Inhibitor	papillary thyroid carcinoma	Phase II	Completed
PGF	Orientation, episodic memory	AFLIBERCEPT	Protein	Placenta growth factor inhibitor	Inhibitor	autosomal recessive inherited pseudoxanthoma elasticum	Phase II	Completed
PGF	Orientation, episodic memory	AFLIBERCEPT	Protein	Placenta growth factor inhibitor	Inhibitor	macular degeneration	Phase II	Completed
PGF	Orientation, episodic memory	AFLIBERCEPT	Protein	Placenta growth factor inhibitor	Inhibitor	age-related macular degeneration	Phase I	Unknown status
PGF	Orientation, episodic memory	AFLIBERCEPT	Protein	Placenta growth factor inhibitor	Inhibitor	anaplastic astrocytoma	Phase I	Completed
PGF	Orientation, episodic memory	AFLIBERCEPT	Protein	Placenta growth factor inhibitor	Inhibitor	age-related macular degeneration	Phase I	Recruiting
PGF	Orientation, episodic memory	AFLIBERCEPT	Protein	Placenta growth factor inhibitor	Inhibitor	macular degeneration	Phase I	Terminated
PGF	Orientation, episodic memory	AFLIBERCEPT	Protein	Placenta growth factor inhibitor	Inhibitor	metastatic colorectal cancer	Phase I	Completed
PGF	Orientation, episodic memory	AFLIBERCEPT	Protein	Placenta growth factor inhibitor	Inhibitor	diabetic retinopathy	Phase I	Completed
PGF	Orientation, episodic memory	AFLIBERCEPT	Protein	Placenta growth factor inhibitor	Inhibitor	non-Hodgkins lymphoma	Phase I	Completed
PGF	Orientation, episodic memory	AFLIBERCEPT	Protein	Placenta growth factor inhibitor	Inhibitor	age-related macular degeneration	Phase I	Withdrawn
PGF	Orientation, episodic memory	AFLIBERCEPT	Protein	Placenta growth factor inhibitor	Inhibitor	macular retinal edema	Phase I	Unknown status
PGF	Orientation, episodic memory	AFLIBERCEPT	Protein	Placenta growth factor inhibitor	Inhibitor	lymphoma	Phase I	Completed
PGF	Orientation, episodic memory	AFLIBERCEPT	Protein	Placenta growth factor inhibitor	Inhibitor	neoplasm	Phase I	Completed
PGF	Orientation, episodic memory	TB-403	Antibody	Placenta growth factor inhibitor	Inhibitor	neoplasm	Phase I	Completed
PGF	Orientation, episodic memory	AFLIBERCEPT	Protein	Placenta growth factor inhibitor	Inhibitor	adult glioblastoma	Phase I	Completed
PGF	Orientation, episodic memory	AFLIBERCEPT	Protein	Placenta growth factor inhibitor	Inhibitor	neoplasm	Phase I	Terminated
PGF	Orientation, episodic memory	AFLIBERCEPT	Protein	Placenta growth factor inhibitor	Inhibitor	macular retinal edema	Phase I	Completed
PGF	Orientation, episodic memory	AFLIBERCEPT	Protein	Placenta growth factor inhibitor	Inhibitor	histoplasmosis	Phase I	Unknown status
PGF	Orientation, episodic memory	AFLIBERCEPT	Protein	Placenta growth factor inhibitor	Inhibitor	gliosarcoma	Phase I	Completed
PGF	Orientation, episodic memory	AFLIBERCEPT	Protein	Placenta growth factor inhibitor	Inhibitor	cancer	Phase I	Completed
PGF	Orientation, episodic memory	AFLIBERCEPT	Protein	Placenta growth factor inhibitor	Inhibitor	non-small cell lung carcinoma	Phase I	Terminated
PGF	Orientation, episodic memory	AFLIBERCEPT	Protein	Placenta growth factor inhibitor	Inhibitor	anaplastic oligodendroglioma	Phase I	Completed
PGF	Orientation, episodic memory	AFLIBERCEPT	Protein	Placenta growth factor inhibitor	Inhibitor	esophageal adenocarcinoma	Phase I	Terminated
PGF	Orientation, episodic memory	AFLIBERCEPT	Protein	Placenta growth factor inhibitor	Inhibitor	brain neoplasm	Phase I	Completed
PGF	Orientation, episodic memory	CONBERCEPT	Protein	Placenta growth factor inhibitor	Inhibitor	corneal neovascularization	Phase I	Recruiting
PGF	Orientation, episodic memory	AFLIBERCEPT	Protein	Placenta growth factor inhibitor	Inhibitor	proliferative diabetic retinopathy	Phase I	Unknown status
PGF	Orientation, episodic memory	AFLIBERCEPT	Protein	Placenta growth factor inhibitor	Inhibitor	diabetic macular edema	Phase I	Completed
PGF	Orientation, episodic memory	AFLIBERCEPT	Protein	Placenta growth factor inhibitor	Inhibitor	age-related macular degeneration	Phase I	Active, not recruiting
PGF	Orientation, episodic memory	AFLIBERCEPT	Protein	Placenta growth factor inhibitor	Inhibitor	age-related macular degeneration	Phase I	Completed
PGF	Orientation, episodic memory	AFLIBERCEPT	Protein	Placenta growth factor inhibitor	Inhibitor	mixed glioma	Phase I	Completed
PGF	Orientation, episodic memory	AFLIBERCEPT	Protein	Placenta growth factor inhibitor	Inhibitor	macular degeneration	Phase I	Completed
PGF	Orientation, episodic memory	AFLIBERCEPT	Protein	Placenta growth factor inhibitor	Inhibitor	metastatic colorectal cancer	Phase I	Terminated
PGF	Orientation, episodic memory	AFLIBERCEPT	Protein	Placenta growth factor inhibitor	Inhibitor	corneal neovascularization	Phase I	Terminated
PGF	Orientation, episodic memory	AFLIBERCEPT	Protein	Placenta growth factor inhibitor	Inhibitor	glaucoma	Phase I (Early)	Completed
PGF	Orientation, episodic memory	AFLIBERCEPT	Protein	Placenta growth factor inhibitor	Inhibitor	diabetic macular edema	Phase I (Early)	Recruiting
PGF	Orientation, episodic memory	CONBERCEPT	Protein	Placenta growth factor inhibitor	Inhibitor	proliferative diabetic retinopathy	Phase I (Early)	Completed
REN	Orientation	ALISKIREN FUMARATE	Small molecule	Renin inhibitor	Inhibitor	stroke	Phase IV	N/A
REN	Orientation	ALISKIREN FUMARATE	Small molecule	Renin inhibitor	Inhibitor	hypertension	Phase IV	N/A
REN	Orientation	ALISKIREN	Small molecule	Renin inhibitor	Inhibitor	cardiovascular disease	Phase IV	N/A
REN	Orientation	ALISKIREN	Small molecule	Renin inhibitor	Inhibitor	IGA glomerulonephritis	Phase III	Completed
REN	Orientation	ALISKIREN	Small molecule	Renin inhibitor	Inhibitor	heart failure	Phase III	Completed
REN	Orientation	SPH-3127	Small molecule	Renin inhibitor	Inhibitor	essential hypertension	Phase III	Completed
REN	Orientation	ALISKIREN	Small molecule	Renin inhibitor	Inhibitor	left ventricular hypertrophy	Phase III	Completed
REN	Orientation	ALISKIREN	Small molecule	Renin inhibitor	Inhibitor	diabetes mellitus	Phase III	Completed
REN	Orientation	ALISKIREN	Small molecule	Renin inhibitor	Inhibitor	coronary atherosclerosis	Phase III	Completed
REN	Orientation	ALISKIREN	Small molecule	Renin inhibitor	Inhibitor	essential hypertension	Phase III	Completed
REN	Orientation	ALISKIREN	Small molecule	Renin inhibitor	Inhibitor	myocardial infarction	Phase III	Completed
REN	Orientation	ALISKIREN	Small molecule	Renin inhibitor	Inhibitor	hypertension	Phase III	Completed
REN	Orientation	ALISKIREN	Small molecule	Renin inhibitor	Inhibitor	endothelial dysfunction	Phase III	Terminated
REN	Orientation	ALISKIREN	Small molecule	Renin inhibitor	Inhibitor	atrial fibrillation	Phase III	Unknown status
REN	Orientation	ALISKIREN	Small molecule	Renin inhibitor	Inhibitor	congestive heart failure	Phase III	Completed
REN	Orientation	ALISKIREN	Small molecule	Renin inhibitor	Inhibitor	Marfan syndrome	Phase III	Completed
REN	Orientation	SPH-3127	Small molecule	Renin inhibitor	Inhibitor	hypertension	Phase II	Completed
REN	Orientation	ALISKIREN	Small molecule	Renin inhibitor	Inhibitor	atherosclerosis	Phase II	Terminated
REN	Orientation	SPH-3127	Small molecule	Renin inhibitor	Inhibitor	diabetic nephropathy	Phase II	Recruiting
REN	Orientation	SPH-3127	Small molecule	Renin inhibitor	Inhibitor	ulcerative colitis	Phase II	Recruiting
REN	Orientation	ALISKIREN FUMARATE	Small molecule	Renin inhibitor	Inhibitor	hypertension	Phase II	Completed
REN	Orientation	ALISKIREN	Small molecule	Renin inhibitor	Inhibitor	hypertension	Phase II	Completed
REN	Orientation	ALISKIREN	Small molecule	Renin inhibitor	Inhibitor	diabetic nephropathy	Phase II	Completed
REN	Orientation	ALISKIREN	Small molecule	Renin inhibitor	Inhibitor	acute coronary syndrome	Phase II	Completed
REN	Orientation	ALISKIREN	Small molecule	Renin inhibitor	Inhibitor	kidney disease	Phase II	Terminated
REN	Orientation	ALISKIREN	Small molecule	Renin inhibitor	Inhibitor	diabetic macular edema	Phase II	Terminated
REN	Orientation	ALISKIREN	Small molecule	Renin inhibitor	Inhibitor	heart failure	Phase II	Completed
REN	Orientation	ALISKIREN	Small molecule	Renin inhibitor	Inhibitor	diabetes mellitus	Phase I	Completed
REN	Orientation	SPH-3127	Small molecule	Renin inhibitor	Inhibitor	hypertension	Phase I	Completed
REN	Orientation	ALISKIREN	Small molecule	Renin inhibitor	Inhibitor	type 2 diabetes mellitus	Phase I	Completed
REN	Orientation	ALISKIREN	Small molecule	Renin inhibitor	Inhibitor	chronic kidney disease	Phase I	Completed
REN	Orientation	ALISKIREN FUMARATE	Small molecule	Renin inhibitor	Inhibitor	hypertension	Phase I	Completed
REN	Orientation	ALISKIREN	Small molecule	Renin inhibitor	Inhibitor	hypertension	Phase I	Completed
SLAMF7	Orientation	ELOTUZUMAB	Antibody	SLAM family member 7 inhibitor	Inhibitor	neoplasm	Phase IV	N/A
SLAMF7	Orientation	ELOTUZUMAB	Antibody	SLAM family member 7 inhibitor	Inhibitor	multiple myeloma	Phase IV	N/A
SLAMF7	Orientation	ELOTUZUMAB	Antibody	SLAM family member 7 inhibitor	Inhibitor	multiple myeloma	Phase III	Active, not recruiting
SLAMF7	Orientation	ELOTUZUMAB	Antibody	SLAM family member 7 inhibitor	Inhibitor	multiple myeloma	Phase III	Terminated
SLAMF7	Orientation	ELOTUZUMAB	Antibody	SLAM family member 7 inhibitor	Inhibitor	multiple myeloma	Phase III	Completed
SLAMF7	Orientation	ELOTUZUMAB	Antibody	SLAM family member 7 inhibitor	Inhibitor	multiple myeloma	Phase III	Withdrawn
SLAMF7	Orientation	ELOTUZUMAB	Antibody	SLAM family member 7 inhibitor	Inhibitor	multiple myeloma	Phase III	Recruiting
SLAMF7	Orientation	ELOTUZUMAB	Antibody	SLAM family member 7 inhibitor	Inhibitor	IgG4-related disease	Phase II	Terminated
SLAMF7	Orientation	ELOTUZUMAB	Antibody	SLAM family member 7 inhibitor	Inhibitor	asymptomatic myeloma	Phase II	Completed
SLAMF7	Orientation	ELOTUZUMAB	Antibody	SLAM family member 7 inhibitor	Inhibitor	multiple myeloma	Phase II	Completed
SLAMF7	Orientation	ELOTUZUMAB	Antibody	SLAM family member 7 inhibitor	Inhibitor	plasma cell leukemia	Phase II	Completed
SLAMF7	Orientation	ELOTUZUMAB	Antibody	SLAM family member 7 inhibitor	Inhibitor	hematopoietic and lymphoid cell neoplasm	Phase II	Completed
SLAMF7	Orientation	ELOTUZUMAB	Antibody	SLAM family member 7 inhibitor	Inhibitor	multiple myeloma	Phase II	Recruiting
SLAMF7	Orientation	ELOTUZUMAB	Antibody	SLAM family member 7 inhibitor	Inhibitor	AL amyloidosis	Phase II	Active, not recruiting
SLAMF7	Orientation	ELOTUZUMAB	Antibody	SLAM family member 7 inhibitor	Inhibitor	multiple myeloma	Phase II	Terminated
SLAMF7	Orientation	ELOTUZUMAB	Antibody	SLAM family member 7 inhibitor	Inhibitor	multiple myeloma	Phase II	Active, not recruiting
SLAMF7	Orientation	ELOTUZUMAB	Antibody	SLAM family member 7 inhibitor	Inhibitor	multiple myeloma	Phase II	Withdrawn
SLAMF7	Orientation	ELOTUZUMAB	Antibody	SLAM family member 7 inhibitor	Inhibitor	multiple myeloma	Phase I	Terminated
SLAMF7	Orientation	AZINTUXIZUMAB VEDOTIN	Antibody drug conjugate	SLAM family member 7 binding agent	Binding agent	multiple myeloma	Phase I	Withdrawn
SLAMF7	Orientation	ELOTUZUMAB	Antibody	SLAM family member 7 inhibitor	Inhibitor	multiple myeloma	Phase I	Recruiting
SLAMF7	Orientation	ELOTUZUMAB	Antibody	SLAM family member 7 inhibitor	Inhibitor	multiple myeloma	Phase I	Active, not recruiting
SLAMF7	Orientation	ELOTUZUMAB	Antibody	SLAM family member 7 inhibitor	Inhibitor	multiple myeloma	Phase I	Completed
SLAMF7	Orientation	AZINTUXIZUMAB VEDOTIN	Antibody drug conjugate	SLAM family member 7 binding agent	Binding agent	multiple myeloma	Phase I	Terminated
SLAMF7	Orientation	ELOTUZUMAB	Antibody	SLAM family member 7 inhibitor	Inhibitor	multiple myeloma	Phase I (Early)	Enrolling by invitation
TNFRSF10A	Orientation	MAPATUMUMAB	Antibody	TRAIL receptor-1 agonist	Agonist	non-Hodgkins lymphoma	Phase II	Completed
TNFRSF10A	Orientation	DULANERMIN	Protein	TRAIL receptor-1 agonist	Agonist	non-small cell lung carcinoma	Phase II	Completed
TNFRSF10A	Orientation	MAPATUMUMAB	Antibody	TRAIL receptor-1 agonist	Agonist	non-small cell lung carcinoma	Phase II	Completed
TNFRSF10A	Orientation	MAPATUMUMAB	Antibody	TRAIL receptor-1 agonist	Agonist	multiple myeloma	Phase II	Completed
TNFRSF10A	Orientation	DULANERMIN	Protein	TRAIL receptor-1 agonist	Agonist	metastatic colorectal cancer	Phase I	Completed
TNFRSF10A	Orientation	MAPATUMUMAB	Antibody	TRAIL receptor-1 agonist	Agonist	cervical cancer	Phase I	Completed
TNFRSF10A	Orientation	DULANERMIN	Protein	TRAIL receptor-1 agonist	Agonist	non-Hodgkins lymphoma	Phase I	Terminated
TNFRSF10A	Orientation	DULANERMIN	Protein	TRAIL receptor-1 agonist	Agonist	colorectal cancer	Phase I	Completed
TNFRSF10A	Orientation	MAPATUMUMAB	Antibody	TRAIL receptor-1 agonist	Agonist	hepatocellular carcinoma	Phase I	Completed
TNFRSF10B	Orientation	TIGATUZUMAB	Antibody	Tumor necrosis factor receptor superfamily member 10B agonist	Agonist	liver cancer	Phase II	Completed
TNFRSF10B	Orientation	TIGATUZUMAB	Antibody	Tumor necrosis factor receptor superfamily member 10B agonist	Agonist	metastatic colorectal cancer	Phase II	Terminated
TNFRSF10B	Orientation	DROZITUMAB	Antibody	Tumor necrosis factor receptor superfamily member 10B agonist	Agonist	non-Hodgkins lymphoma	Phase II	Completed
TNFRSF10B	Orientation	TIGATUZUMAB	Antibody	Tumor necrosis factor receptor superfamily member 10B agonist	Agonist	pancreatic carcinoma	Phase II	Completed
TNFRSF10B	Orientation	DROZITUMAB	Antibody	Tumor necrosis factor receptor superfamily member 10B agonist	Agonist	non-small cell lung carcinoma	Phase II	Completed
TNFRSF10B	Orientation	TIGATUZUMAB	Antibody	Tumor necrosis factor receptor superfamily member 10B agonist	Agonist	non-small cell lung carcinoma	Phase II	Completed
TNFRSF10B	Orientation	TIGATUZUMAB	Antibody	Tumor necrosis factor receptor superfamily member 10B agonist	Agonist	hepatocellular carcinoma	Phase II	Completed
TNFRSF10B	Orientation	DROZITUMAB	Antibody	Tumor necrosis factor receptor superfamily member 10B agonist	Agonist	chondrosarcoma	Phase II	Terminated
TNFRSF10B	Orientation	CONATUMUMAB	Antibody	Tumor necrosis factor receptor superfamily member 10B agonist	Agonist	metastatic colorectal cancer	Phase II	Completed
TNFRSF10B	Orientation	TIGATUZUMAB	Antibody	Tumor necrosis factor receptor superfamily member 10B agonist	Agonist	ovarian cancer	Phase II	Completed
TNFRSF10B	Orientation	DULANERMIN	Protein	Tumor necrosis factor receptor superfamily member 10B agonist	Agonist	non-small cell lung carcinoma	Phase II	Completed
TNFRSF10B	Orientation	CONATUMUMAB	Antibody	Tumor necrosis factor receptor superfamily member 10B agonist	Agonist	sarcoma	Phase I	Completed
TNFRSF10B	Orientation	CONATUMUMAB	Antibody	Tumor necrosis factor receptor superfamily member 10B agonist	Agonist	lymphoma	Phase I	Completed
TNFRSF10B	Orientation	CONATUMUMAB	Antibody	Tumor necrosis factor receptor superfamily member 10B agonist	Agonist	Mantle cell lymphoma	Phase I	Completed
TNFRSF10B	Orientation	CONATUMUMAB	Antibody	Tumor necrosis factor receptor superfamily member 10B agonist	Agonist	pancreatic carcinoma	Phase I	Withdrawn
TNFRSF10B	Orientation	DULANERMIN	Protein	Tumor necrosis factor receptor superfamily member 10B agonist	Agonist	colorectal cancer	Phase I	Completed
TNFRSF10B	Orientation	CONATUMUMAB	Antibody	Tumor necrosis factor receptor superfamily member 10B agonist	Agonist	diffuse large B-cell lymphoma	Phase I	Completed
TNFRSF10B	Orientation	DROZITUMAB	Antibody	Tumor necrosis factor receptor superfamily member 10B agonist	Agonist	colorectal cancer	Phase I	Completed
TNFRSF10B	Orientation	CONATUMUMAB	Antibody	Tumor necrosis factor receptor superfamily member 10B agonist	Agonist	pancreatic adenocarcinoma	Phase I	Completed
TNFRSF10B	Orientation	LEXATUMUMAB	Antibody	Tumor necrosis factor receptor superfamily member 10B agonist	Agonist	osteosarcoma	Phase I	Terminated
TNFRSF10B	Orientation	CONATUMUMAB	Antibody	Tumor necrosis factor receptor superfamily member 10B agonist	Agonist	primary peritoneal carcinoma	Phase I	Completed
TNFRSF10B	Orientation	DULANERMIN	Protein	Tumor necrosis factor receptor superfamily member 10B agonist	Agonist	non-Hodgkins lymphoma	Phase I	Terminated
TNFRSF10B	Orientation	CONATUMUMAB	Antibody	Tumor necrosis factor receptor superfamily member 10B agonist	Agonist	Hodgkins lymphoma	Phase I	Completed
TNFRSF10B	Orientation	CONATUMUMAB	Antibody	Tumor necrosis factor receptor superfamily member 10B agonist	Agonist	non-small cell lung carcinoma	Phase I	Completed
TNFRSF10B	Orientation	DROZITUMAB	Antibody	Tumor necrosis factor receptor superfamily member 10B agonist	Agonist	metastatic colorectal cancer	Phase I	Completed
TNFRSF10B	Orientation	TIGATUZUMAB	Antibody	Tumor necrosis factor receptor superfamily member 10B agonist	Agonist	lymphoma	Phase I	Completed
TNFRSF10B	Orientation	LEXATUMUMAB	Antibody	Tumor necrosis factor receptor superfamily member 10B agonist	Agonist	rhabdomyosarcoma	Phase I	Terminated
TNFRSF10B	Orientation	TIGATUZUMAB	Antibody	Tumor necrosis factor receptor superfamily member 10B agonist	Agonist	cancer	Phase I	Completed
TNFRSF10B	Orientation	CONATUMUMAB	Antibody	Tumor necrosis factor receptor superfamily member 10B agonist	Agonist	ovarian cancer	Phase I	Completed
TNFRSF10B	Orientation	CONATUMUMAB	Antibody	Tumor necrosis factor receptor superfamily member 10B agonist	Agonist	fallopian tube cancer	Phase I	Completed
TNFRSF10B	Orientation	LEXATUMUMAB	Antibody	Tumor necrosis factor receptor superfamily member 10B agonist	Agonist	neuroblastoma	Phase I	Terminated
TNFRSF10B	Orientation	DULANERMIN	Protein	Tumor necrosis factor receptor superfamily member 10B agonist	Agonist	metastatic colorectal cancer	Phase I	Completed
TNFRSF10B	Orientation	CONATUMUMAB	Antibody	Tumor necrosis factor receptor superfamily member 10B agonist	Agonist	non-Hodgkins lymphoma	Phase I	Completed
TNFRSF10B	Orientation	CONATUMUMAB	Antibody	Tumor necrosis factor receptor superfamily member 10B agonist	Agonist	soft tissue sarcoma	Phase I	Completed
TNFRSF10B	Orientation	LEXATUMUMAB	Antibody	Tumor necrosis factor receptor superfamily member 10B agonist	Agonist	Ewing sarcoma	Phase I	Terminated
TNFRSF10B	Orientation	TIGATUZUMAB	Antibody	Tumor necrosis factor receptor superfamily member 10B agonist	Agonist	metastatic colorectal cancer	Phase I	Completed
TNFRSF10B	Orientation	TIGATUZUMAB	Antibody	Tumor necrosis factor receptor superfamily member 10B agonist	Agonist	colorectal neoplasm	Phase I	Completed

### Sheet: Supplementary Table 3
Supplementary Table 3. Full list of Olink proteins assayed in ELSA.
Uniprot ID	Gene	Protein name
Q9BTE6	AARSD1	Alanyl-tRNA editing protein Aarsd1
Q96IU4	ABHD14B	Protein ABHD14B
Q9BYF1	ACE2	Angiotensin-converting enzyme 2
P37023	ACVRL1	Serine/threonine-protein kinase receptor R3
Q13444	ADAM15	Disintegrin and metalloproteinase domain-containing protein 15
Q9P0K1	ADAM22	Disintegrin and metalloproteinase domain-containing protein 22
O75077	ADAM23	Disintegrin and metalloproteinase domain-containing protein 23
Q76LX8	ADAMTS13	A disintegrin and metalloproteinase with thrombospondin motifs 13
O60242	ADGRB3	Adhesion G protein-coupled receptor B3
P35318	ADM	Pro-adrenomedullin
Q15109	AGER	Advanced glycosylation end product-specific receptor
O00253	AGRP	Agouti-related protein
Q96B36	AKT1S1	Proline-rich AKT1 substrate 1
P02760	AMBP	Protein AMBP
Q15389	ANGPT1	Angiopoietin-1
Q9UJ72	ANXA10	Annexin A10
P19801	AOC1	Amiloride-sensitive amine oxidase [copper-containing]
Q9NR71	ASAH2	Neutral ceramidase
P07306	ASGR1	Asialoglycoprotein receptor 1
Q16864	ATP6V1F	V-type proton ATPase subunit F
Q96GW7	BCAN	Brevican core protein
P12644	BMP4	Bone morphogenetic protein 4
P22004	BMP6	Bone morphogenetic protein 6
Q9BWV1	BOC	Brother of CDO
Q10589	BST2	Bone marrow stromal antigen 2
P35218	CA5A	Carbonic anhydrase 5A
Q8N126	CADM3	Cell adhesion molecule 3
Q9Y2V2	CARHSP1	Calcium-regulated heat-stable protein 1
P27352	CBLIF	Cobalamin binding intrinsic factor
Q92583	CCL17	C-C motif chemokine 17
Q9Y4X3	CCL27	C-C motif chemokine 27
P10147	CCL3	C-C motif chemokine 3
P41217	CD200	OX-2 membrane glycoprotein
Q8TD46	CD200R1	Cell surface glycoprotein CD200 receptor 1
Q08708	CD300C	CMRF35-like molecule 6
Q8TDQ1	CD300LF	CMRF35-like molecule 1
Q8IX05	CD302	CD302 antigen
P20138	CD33	Myeloid cell surface antigen CD33
P28907	CD38	ADP-ribosyl cyclase/cyclic ADP-ribose hydrolase 1
P01730	CD4	T-cell surface glycoprotein CD4
P29965	CD40LG	CD40 ligand
P08962	CD63	CD63 antigen
Q9UIB8	CD84	SLAM family member 5
P55291	CDH15	Cadherin-15
Q12864	CDH17	Cadherin-17
P22223	CDH3	Cadherin-3
P55285	CDH6	Cadherin-6
P40198	CEACAM3	Carcinoembryonic antigen-related cell adhesion molecule 3
P31997	CEACAM8	Carcinoembryonic antigen-related cell adhesion molecule 8
Q9Y5P4	CERT1	Ceramide transfer protein
P41208	CETN2	Centrin-2
Q8IUN9	CLEC10A	C-type lectin domain family 10 member A
Q9P126	CLEC1B	C-type lectin domain family 1 member B
O94985	CLSTN1	Calsyntenin-1
O94779	CNTN5	Contactin-5
P48052	CPA2	Carboxypeptidase A2
P14384	CPM	Carboxypeptidase M
P78560	CRADD	Death domain-containing protein CRADD
P52943	CRIP2	Cysteine-rich protein 2
O95727	CRTAM	Cytotoxic and regulatory T-cell molecule
P15509	CSF2RA	Granulocyte-macrophage colony-stimulating factor receptor subunit alpha
P09919	CSF3	Granulocyte colony-stimulating factor
Q16619	CTF1	Cardiotrophin-1
Q99895	CTRC	Chymotrypsin-C
P53634	CTSC	Dipeptidyl peptidase 1
P07711	CTSL	Cathepsin L1
P25774	CTSS	Cathepsin S
P09341	CXCL1	Growth-regulated alpha protein
P07585	DCN	Decorin
Q08345	DDR1	Epithelial discoidin domain-containing receptor 1
Q16698	DECR1
O15263	DEFB4A_DEFB4B	Beta-defensin 4A
O94907	DKK1	Dickkopf-related protein 1
Q9UBT3	DKK4	Dickkopf-related protein 4
P16444	DPEP1	Dipeptidase 1
Q9H4A9	DPEP2	Dipeptidase 2
Q8NBI3	DRAXIN	Draxin
P32926	DSG3	Desmoglein-3
P51452	DUSP3	Dual specificity protein phosphatase 3
Q14213_Q8NEV9	EBI3_IL27	Interleukin-27
P42892	ECE1	Endothelin-converting enzyme 1
Q9HAV5	EDA2R	Tumor necrosis factor receptor superfamily member 27
P52798	EFNA4	Ephrin-A4
P23588	EIF4B	Eukaryotic translation initiation factor 4B
Q5JZY3	EPHA10	Ephrin type-A receptor 10
O15197	EPHB6	Ephrin type-B receptor 6
O14944	EREG	Proepiregulin
P15311	EZR	Ezrin
P25116	F2R	Proteinase-activated receptor 1
P13726	F3	Tissue factor
P12104	FABP2	Fatty acid-binding protein
P51161	FABP6	Gastrotropin
P24071	FCAR	Immunoglobulin alpha Fc receptor
P31994	FCGR2B	Low affinity immunoglobulin gamma Fc region receptor II-b
Q96LA5	FCRL2	Fc receptor-like protein 2
Q9NSA1	FGF21	Fibroblast growth factor 21
Q9GZV9	FGF23	Fibroblast growth factor 23
P21802	FGFR2	Fibroblast growth factor receptor 2
P49789	FHIT	Bis(5'-adenosyl)-triphosphatase
Q13451	FKBP5	Peptidyl-prolyl cis-trans isomerase FKBP5
Q9Y680	FKBP7	Peptidyl-prolyl cis-trans isomerase FKBP7
O43155	FLRT2	Leucine-rich repeat transmembrane protein FLRT2
Q92765	FRZB	Secreted frizzled-related protein 3
P19883	FST	Follistatin
Q9BYC5	FUT8	Alpha-(1
P32456	GBP2	Guanylate-binding protein 2
Q9UK05	GDF2	Growth/differentiation factor 2
P39905	GDNF	Glial cell line-derived neurotrophic factor
P56159	GFRA1	GDNF family receptor alpha-1
O60609	GFRA3	GDNF family receptor alpha-3
P36269	GGT5	Glutathione hydrolase 5 proenzyme
P01241	GH1	Somatotropin
Q04760	GLO1	Lactoylglutathione lyase
P78333	GPC5	Glypican-5
Q14956	GPNMB	Transmembrane glycoprotein NMB
P09211	GSTP1	Glutathione S-transferase P
P12544	GZMA	Granzyme A
Q16775	HAGH	Hydroxyacylglutathione hydrolase
Q9UJM8	HAO1	Hydroxyacid oxidase 1
Q96D42	HAVCR1	Hepatitis A virus cellular receptor 1
Q99075	HBEGF	Proheparin-binding EGF-like growth factor
P09601	HMOX1	Heme oxygenase 1
P30519	HMOX2	Heme oxygenase 2
P14625	HSP90B1	Endoplasmin
P04792	HSPB1	Heat shock protein beta-1
P35475	IDUA	Alpha-L-iduronidase
P13284	IFI30	Gamma-interferon-inducible lysosomal thiol reductase
Q8IU54	IFNL1	Interferon lambda-1
Q9Y6K9	IKBKG	NF-kappa-B essential modulator
Q9UKS7	IKZF2	Zinc finger protein Helios
P29459_P29460	IL12A_IL12B	Interleukin-12
P40933	IL15	Interleukin-15
Q14005	IL16	Pro-interleukin-16
Q8TAD2	IL17D	Interleukin-17D
Q14116	IL18	Interleukin-18
Q9HB29	IL1RL2	Interleukin-1 receptor-like 2
P18510	IL1RN	Interleukin-1 receptor antagonist protein
P24001	IL32	Interleukin-32
P26951	IL3RA	Interleukin-3 receptor subunit alpha
P24394	IL4R	Interleukin-4 receptor subunit alpha
Q01344	IL5RA	Interleukin-5 receptor subunit alpha
P05231	IL6	Interleukin-6
Q9H0C8	ILKAP	Integrin-linked kinase-associated serine/threonine phosphatase 2C
P29218	IMPA1	Inositol monophosphatase 1
Q9UK53	ING1	Inhibitor of growth protein 1
Q6UXK2	ISLR2	Immunoglobulin superfamily containing leucine-rich repeat protein 2
Q9UKP3	ITGB1BP2	Integrin beta-1-binding protein 2
P57087	JAM2	Junctional adhesion molecule B
Q96EK5	KIFBP	KIF-binding protein
P43628	KIR2DL3	Killer cell immunoglobulin-like receptor 2DL3
Q6UWL6	KIRREL2	Kin of IRRE-like protein 2
P21583	KITLG	Kit ligand
Q86Z14	KLB	Beta-klotho
Q16719	KYNU	Kynureninase
Q6ISS4	LAIR2	Leukocyte-associated immunoglobulin-like receptor 2
O43561	LAT	Linker for activation of T-cells family member 1
Q6UX15	LAYN	Layilin
P41159	LEP	Leptin
P48357	LEPR	Leptin receptor
O00214	LGALS8	Galectin-8
O00182	LGALS9	Galectin-9
P06858	LPL	Lipoprotein lipase
P30533	LRPAP1	Alpha-2-macroglobulin receptor-associated protein
Q9NS15	LTBP3	Latent-transforming growth factor beta-binding protein 3
Q9BS40	LXN	Latexin
Q9Y6D9	MAD1L1	Mitotic spindle assembly checkpoint protein MAD1
P55145	MANF	Mesencephalic astrocyte-derived neurotrophic factor
P10636	MAPT	Microtubule-associated protein tau
Q9UEW3	MARCO	Macrophage receptor MARCO
O15232	MATN3	Matrilin-3
Q8NFP4	MDGA1	MAM domain-containing glycosylphosphatidylinositol anchor protein 1
Q12866	MERTK	Tyrosine-protein kinase Mer
P08473	MME	Neprilysin
P39900	MMP12	Macrophage metalloelastase
P09237	MMP7	Matrilysin
P21757	MSR1	Macrophage scavenger receptor types I and II
O14793	MSTN	Growth/differentiation factor 8
P41227	NAA10	N-alpha-acetyltransferase 10
Q02083	NAAA	N-acylethanolamine-hydrolyzing acid amidase
P41271	NBL1	Neuroblastoma suppressor of tumorigenicity 1
O14594	NCAN	Neurocan core protein
Q92597	NDRG1	Protein NDRG1
P07196	NEFL	Neurofilament light polypeptide
P01138	NGF	Beta-nerve growth factor
Q9HAN9	NMNAT1	Nicotinamide/nicotinic acid mononucleotide adenylyltransferase 1
P06748	NPM1	Nucleophosmin
P16860	NPPB	Natriuretic peptides B
Q92823	NRCAM	Neuronal cell adhesion molecule
O60462	NRP2	Neuropilin-2
Q16620	NTRK2	BDNF/NT-3 growth factors receptor
Q16288	NTRK3	NT-3 growth factor receptor
P58417	NXPH1	Neurexophilin-1
P78380	OLR1	Oxidized low-density lipoprotein receptor 1
Q8IYS5	OSCAR	Osteoclast-associated immunoglobulin-like receptor
P09466	PAEP	Glycodelin
Q13219	PAPPA	Pappalysin-1
P09874	PARP1	Poly [ADP-ribose] polymerase 1
Q9BQ51	PDCD1LG2	Programmed cell death 1 ligand 2
P01127	PDGFB	Platelet-derived growth factor subunit B
P16234	PDGFRA	Platelet-derived growth factor receptor alpha
Q9UHV9	PFDN2	Prefoldin subunit 2
P49763	PGF	Placenta growth factor
Q8TCT1	PHOSPHO1	Phosphoethanolamine/phosphocholine phosphatase
P01833	PIGR	Polymeric immunoglobulin receptor
O15496	PLA2G10	Group 10 secretory phospholipase A2
O43157	PLXNB1	Plexin-B1
Q9ULL4	PLXNB3	Plexin-B3
Q15126	PMVK	Phosphomevalonate kinase
P63098	PPP3R1	Calcineurin subunit B type 1
P51888	PRELP	Prolargin
Q9BQR3	PRSS27	Serine protease 27
Q16651	PRSS8	Prostasin
Q9NRG1	PRTFDC1	Phosphoribosyltransferase domain-containing protein 1
Q2VWP7	PRTG	Protogenin
P11464	PSG1	Pregnancy-specific beta-1-glycoprotein 1
Q06323	PSME1	Proteasome activator complex subunit 1
P18031	PTPN1	Tyrosine-protein phosphatase non-receptor type 1
Q03393	PTS	6-pyruvoyl tetrahydrobiopterin synthase
P26022	PTX3	Pentraxin-related protein PTX3
P15151	PVR	Poliovirus receptor
Q9H477	RBKS	Ribokinase
P00797	REN	Renin
Q96B86	RGMA	Repulsive guidance molecule A
Q6NW40	RGMB	RGM domain family member B
Q96EP0	RNF31	E3 ubiquitin-protein ligase RNF31
Q9HCK4	ROBO2	Roundabout homolog 2
P23443	RPS6KB1	Ribosomal protein S6 kinase beta-1
Q2MKA7	RSPO1	R-spondin-1
Q6ZMJ2	SCARA5	Scavenger receptor class A member 5
Q14108	SCARB2	Lysosome membrane protein 2
Q96GP6	SCARF2	Scavenger receptor class F member 2
Q14242	SELPLG	P-selectin glycoprotein ligand 1
Q8IW75	SERPINA12	Serpin A12
Q8N474	SFRP1	Secreted frizzled-related protein 1
Q9BZZ2	SIGLEC1	Sialoadhesin
Q9Y336	SIGLEC9	Sialic acid-binding Ig-like lectin 9
Q9NQ25	SLAMF7	SLAM family member 7
Q9H4F8	SMOC1	SPARC-related modular calcium-binding protein 1
Q9H3U7	SMOC2	SPARC-related modular calcium-binding protein 2
P17405	SMPD1	Sphingomyelin phosphodiesterase
O76070	SNCG	Gamma-synuclein
P04179	SOD2	Superoxide dismutase [Mn]
Q99523	SORT1	Sortilin
Q08629	SPOCK1	Testican-1
Q9BUD6	SPON2	Spondin-2
P12931	SRC	Proto-oncogene tyrosine-protein kinase Src
P37108	SRP14	Signal recognition particle 14 kDa protein
Q13043	STK4	Serine/threonine-protein kinase 4
Q99426	TBCB	Tubulin-folding cofactor B
P13385	TDGF1	Teratocarcinoma-derived growth factor 1
Q02763	TEK	Angiopoietin-1 receptor
P21980	TGM2	Protein-glutamine gamma-glutamyltransferase 2
P07204	THBD	Thrombomodulin
P35442	THBS2	Thrombospondin-2
P40225	THPO	Thrombopoietin
P04216	THY1	Thy-1 membrane glycoprotein
Q9H3S3	TMPRSS5	Transmembrane protease serine 5
O00220	TNFRSF10A	Tumor necrosis factor receptor superfamily member 10A
O14763	TNFRSF10B	Tumor necrosis factor receptor superfamily member 10B
Q9Y6Q6	TNFRSF11A	Tumor necrosis factor receptor superfamily member 11A
Q9NP84	TNFRSF12A	Tumor necrosis factor receptor superfamily member 12A
O14836	TNFRSF13B	Tumor necrosis factor receptor superfamily member 13B
Q96RJ3	TNFRSF13C	Tumor necrosis factor receptor superfamily member 13C
O75509	TNFRSF21	Tumor necrosis factor receptor superfamily member 21
Q92752	TNR	Tenascin-R
Q9BW30	TPPP3	Tubulin polymerization-promoting protein family member 3
Q969M7	UBE2F	NEDD8-conjugating enzyme UBE2F
Q9BZM5	ULBP2	UL16-binding protein 2
O95185	UNC5C	Netrin receptor UNC5C
O43915	VEGFD	Vascular endothelial growth factor D
Q96IQ7	VSIG2	V-set and immunoglobulin domain-containing protein 2
Q6UX27	VSTM1	V-set and transmembrane domain-containing protein 1
Q2TAL6	VWC2	Brorin
Q96NZ8	WFIKKN1	WAP
O00308	WWP2	NEDD4-like E3 ubiquitin-protein ligase WWP2
P47992	XCL1	Lymphotactin
